## Supplementary Table 18 for "Systematic comparison of observational and Mendelian Randomization estimates for cardiometabolic proteomic signatures" (part 3 of 3)

### Sheet: secondary_mr_snp_profile (continued)
Supplementary Table 18: Summary of genetic instrument characteristics among 1750 SOMAmer-phenotype pairs identified in the secondary analysis.
Risk factor	Lipids	LDL cholesterol	LDL_Graham_2021	seq.19557.3	KLB	rs10030562	4	39794661	C	T	0	-0.0988643	0.0186504	5.76099e-08	28.0998	0.467669	-0.0056325	0.00144956	0.000102	0.419
Risk factor	Lipids	LDL cholesterol	LDL_Graham_2021	seq.19557.3	KLB	rs10213304	4	39489554	T	C	0	0.646852	0.0565338	1.29139e-30	130.916	0.0266591	0.00486571	0.00414884	0.241	0.0297
Risk factor	Lipids	LDL cholesterol	LDL_Graham_2021	seq.19557.3	KLB	rs112139326	4	39798160	T	C	0	0.334075	0.0678697	4.27666e-07	24.229	0.0194744	0.0040557	0.019012	0.831	0.0228
Risk factor	Lipids	LDL cholesterol	LDL_Graham_2021	seq.19557.3	KLB	rs112816212	4	39185062	C	G	0	-0.438939	0.061471	4.64667e-13	50.988	0.023823	-0.0140145	0.00497485	0.00485	0.0223
Risk factor	Lipids	LDL cholesterol	LDL_Graham_2021	seq.19557.3	KLB	rs113423134	4	39243308	T	C	0	0.171566	0.0252182	5.11385e-12	46.2844	0.160711	0.00176633	0.00188621	0.349	0.165
Risk factor	Lipids	LDL cholesterol	LDL_Graham_2021	seq.19557.3	KLB	rs115030854	4	39444036	C	T	0	-0.50084	0.038832	2.32136e-38	166.348	0.058045	-0.00699381	0.00301905	0.0205	0.0617
Risk factor	Lipids	LDL cholesterol	LDL_Graham_2021	seq.19557.3	KLB	rs115595782	4	39775690	C	A	0	-0.486756	0.0552396	6.1619e-19	77.6464	0.0293061	-0.00966835	0.00376684	0.0103	0.0356
Risk factor	Lipids	LDL cholesterol	LDL_Graham_2021	seq.19557.3	KLB	rs116104168	4	39359888	A	G	0	-0.428149	0.0775285	1.67131e-08	30.4977	0.0148421	-0.0144441	0.0062013	0.0198	0.0142
Risk factor	Lipids	LDL cholesterol	LDL_Graham_2021	seq.19557.3	KLB	rs11727772	4	38996674	A	G	0	-0.188377	0.0275168	3.80008e-12	46.8662	0.130459	-0.00130557	0.00209283	0.533	0.127
Risk factor	Lipids	LDL cholesterol	LDL_Graham_2021	seq.19557.3	KLB	rs11943965	4	38982983	A	G	0	-0.146509	0.0189375	5.1116e-15	59.8526	0.414729	-0.000888143	0.00146698	0.545	0.441
Risk factor	Lipids	LDL cholesterol	LDL_Graham_2021	seq.19557.3	KLB	rs12500277	4	39302247	C	T	0	-0.310769	0.0569989	2.48762e-08	29.7264	0.02647	0.00251657	0.00532287	0.636	0.0199
Risk factor	Lipids	LDL cholesterol	LDL_Graham_2021	seq.19557.3	KLB	rs13103023	4	39457617	A	G	0	-0.591909	0.0185974	1.3476e-222	1012.99	0.298828	-0.00691258	0.00146801	2.49e-06	0.329
Risk factor	Lipids	LDL cholesterol	LDL_Graham_2021	seq.19557.3	KLB	rs13146294	4	39675156	G	A	0	0.203921	0.018877	1.67265e-27	116.697	0.431178	-0.000102643	0.00140006	0.942	0.431
Risk factor	Lipids	LDL cholesterol	LDL_Graham_2021	seq.19557.3	KLB	rs138731728	4	39246422	T	C	0	-0.439037	0.0590096	5.03067e-14	55.355	0.0255247	0.00761349	0.00467777	0.104	0.0239
Risk factor	Lipids	LDL cholesterol	LDL_Graham_2021	seq.19557.3	KLB	rs143136499	4	39382089	T	G	0	-0.313427	0.0652822	7.88944e-07	23.0507	0.0208924	0.00707863	0.00620215	0.254	0.0149
Risk factor	Lipids	LDL cholesterol	LDL_Graham_2021	seq.19557.3	KLB	rs143917281	4	39926679	A	C	0	-0.34864	0.0665398	8.04752e-08	27.4531	0.0200416	-0.0170863	0.00454501	0.00017	0.025
Risk factor	Lipids	LDL cholesterol	LDL_Graham_2021	seq.19557.3	KLB	rs148071826	4	39841515	G	A	0	-0.339677	0.0423647	5.37731e-16	64.2871	0.0500095	0.00257974	0.00410354	0.53	0.0389
Risk factor	Lipids	LDL cholesterol	LDL_Graham_2021	seq.19557.3	KLB	rs151010045	4	39426395	C	T	0	0.432739	0.0507682	7.71877e-18	72.6555	0.0349783	-0.00194918	0.00412283	0.636	0.0303
Risk factor	Lipids	LDL cholesterol	LDL_Graham_2021	seq.19557.3	KLB	rs17288033	4	39337271	C	G	0	-0.341807	0.0307543	5.35503e-29	123.524	0.100397	-0.00655912	0.00251645	0.00915	0.0954
Risk factor	Lipids	LDL cholesterol	LDL_Graham_2021	seq.19557.3	KLB	rs17288083	4	39335390	C	T	0	0.450022	0.0777611	3.57766e-09	33.4921	0.0140858	0.000673073	0.00671015	0.92	0.0117
Risk factor	Lipids	LDL cholesterol	LDL_Graham_2021	seq.19557.3	KLB	rs17335326	4	39302938	A	G	0	0.377535	0.0719898	7.84449e-08	27.5025	0.0170164	0.0034308	0.00530647	0.518	0.0193
Risk factor	Lipids	LDL cholesterol	LDL_Graham_2021	seq.19557.3	KLB	rs17430272	4	39030678	G	A	0	0.212193	0.0475134	3.9855e-06	19.9448	0.040934	-0.00132089	0.00306004	0.666	0.0552
Risk factor	Lipids	LDL cholesterol	LDL_Graham_2021	seq.19557.3	KLB	rs17431894	4	39431631	T	C	0	0.526751	0.0256902	9.92202e-94	420.413	0.141898	0.00339786	0.00205869	0.0988	0.13
Risk factor	Lipids	LDL cholesterol	LDL_Graham_2021	seq.19557.3	KLB	rs184789311	4	39481983	G	C	0	-0.477142	0.0901054	5.93858e-08	28.041	0.0109662	0.0206413	0.00690816	0.00281	0.0107
Risk factor	Lipids	LDL cholesterol	LDL_Graham_2021	seq.19557.3	KLB	rs190685505	4	39503095	A	G	0	0.538554	0.0492771	4.18404e-28	119.445	0.0364908	0.010931	0.00546118	0.0453	0.0213
Risk factor	Lipids	LDL cholesterol	LDL_Graham_2021	seq.19557.3	KLB	rs2066789	4	39308187	G	A	0	0.185856	0.0190197	7.44196e-23	95.4874	0.399792	0.00107723	0.0016106	0.504	0.37
Risk factor	Lipids	LDL cholesterol	LDL_Graham_2021	seq.19557.3	KLB	rs2254075	4	39030183	A	G	0	-0.0987631	0.0196742	2.58452e-07	25.1997	0.349404	-0.00425125	0.00147147	0.00386	0.343
Risk factor	Lipids	LDL cholesterol	LDL_Graham_2021	seq.19557.3	KLB	rs2687955	4	39457153	C	T	0	0.596189	0.0182524	2.56911e-234	1066.91	0.313386	0.00708847	0.00149875	2.25e-06	0.304
Risk factor	Lipids	LDL cholesterol	LDL_Graham_2021	seq.19557.3	KLB	rs2711939	4	39109428	A	T	0	0.170525	0.0241494	8.25045e-13	49.8613	0.180563	0.00139114	0.00184527	0.451	0.173
Risk factor	Lipids	LDL cholesterol	LDL_Graham_2021	seq.19557.3	KLB	rs305827	4	39759989	A	C	0	0.168913	0.0189477	2.44576e-19	79.4718	0.393836	0.00104058	0.00144321	0.471	0.371
Risk factor	Lipids	LDL cholesterol	LDL_Graham_2021	seq.19557.3	KLB	rs35372803	4	39448586	T	C	1	-0.612927	0.0397337	5.48313e-54	237.958	0.0572887	0.00523454	0.00307224	0.0884	0.0541
Risk factor	Lipids	LDL cholesterol	LDL_Graham_2021	seq.19557.3	KLB	rs3736168	4	39368083	C	T	0	-0.22365	0.0185188	6.99336e-34	145.852	0.466251	-0.000188096	0.00139762	0.893	0.489
Risk factor	Lipids	LDL cholesterol	LDL_Graham_2021	seq.19557.3	KLB	rs4264840	4	39694135	A	G	0	0.264495	0.0192082	1.93373e-43	189.61	0.353564	0.000883619	0.00149997	0.556	0.313
Risk factor	Lipids	LDL cholesterol	LDL_Graham_2021	seq.19557.3	KLB	rs534538746	4	39880174	A	G	0	0.391631	0.0888212	5.18751e-06	19.4411	0.0113443	0.00714909	0.0108415	0.51	0.00545
Risk factor	Lipids	LDL cholesterol	LDL_Graham_2021	seq.19557.3	KLB	rs556299297	4	39594703	T	G	0	-0.560611	0.053654	7.43255e-26	109.174	0.0311968	-0.00285069	0.00651859	0.662	0.0176
Risk factor	Lipids	LDL cholesterol	LDL_Graham_2021	seq.19557.3	KLB	rs56090489	4	39499465	A	G	0	-0.213303	0.0256202	4.19588e-17	69.3153	0.155795	0.00169049	0.00201654	0.402	0.141
Risk factor	Lipids	LDL cholesterol	LDL_Graham_2021	seq.19557.3	KLB	rs56155484	4	39435732	A	C	0	0.406486	0.034799	7.97347e-32	136.445	0.077803	0.00406578	0.0024857	0.102	0.0945
Risk factor	Lipids	LDL cholesterol	LDL_Graham_2021	seq.19557.3	KLB	rs573337232	4	39578846	A	T	0	-0.507869	0.092001	1.69254e-08	30.4732	0.0104935	-0.0189054	0.0147919	0.201	0.00299
Risk factor	Lipids	LDL cholesterol	LDL_Graham_2021	seq.19557.3	KLB	rs58621072	4	39005011	A	G	0	0.118967	0.0195402	5.70506e-10	37.0676	0.339384	0.00338548	0.001508	0.0248	0.322
Risk factor	Lipids	LDL cholesterol	LDL_Graham_2021	seq.19557.3	KLB	rs62307868	4	39804984	T	C	0	0.131012	0.0219804	1.2581e-09	35.5264	0.238703	0.000662379	0.00180901	0.714	0.245
Risk factor	Lipids	LDL cholesterol	LDL_Graham_2021	seq.19557.3	KLB	rs62308022	4	39544763	T	C	0	-0.435214	0.0654432	1.46292e-11	44.2259	0.0200416	-0.00118512	0.00391071	0.762	0.0325
Risk factor	Lipids	LDL cholesterol	LDL_Graham_2021	seq.19557.3	KLB	rs6836420	4	39418192	A	G	0	0.18686	0.0209814	2.64574e-19	79.3165	0.264228	0.000560786	0.00156507	0.72	0.273
Risk factor	Lipids	LDL cholesterol	LDL_Graham_2021	seq.19557.3	KLB	rs6842549	4	39415355	T	A	0	0.1305	0.0201645	4.84308e-11	41.8838	0.303271	-0.00246308	0.001574	0.118	0.289
Risk factor	Lipids	LDL cholesterol	LDL_Graham_2021	seq.19557.3	KLB	rs72624131	4	39577767	A	G	0	-0.278501	0.0280807	1.74036e-23	98.3643	0.123464	0.00226348	0.00208237	0.277	0.131
Risk factor	Lipids	LDL cholesterol	LDL_Graham_2021	seq.19557.3	KLB	rs74334390	4	39622724	C	T	0	-0.271438	0.0403448	8.6032e-12	45.2654	0.0562488	0.00336522	0.00347683	0.333	0.0453
Risk factor	Lipids	LDL cholesterol	LDL_Graham_2021	seq.19557.3	KLB	rs75822110	4	39119299	A	G	0	-0.365383	0.0744865	4.66284e-07	24.0625	0.0159766	-0.0041288	0.00532473	0.438	0.0192
Risk factor	Lipids	LDL cholesterol	LDL_Graham_2021	seq.19557.3	KLB	rs75831172	4	38999266	T	G	0	-0.259562	0.0448852	3.67343e-09	33.4407	0.0457553	-0.0103011	0.00355383	0.00375	0.0459
Risk factor	Lipids	LDL cholesterol	LDL_Graham_2021	seq.19557.3	KLB	rs76244195	4	39631641	T	A	0	0.33716	0.0373541	8.89896e-20	81.4696	0.0677822	-0.00152233	0.00274397	0.579	0.0736
Risk factor	Lipids	LDL cholesterol	LDL_Graham_2021	seq.19557.3	KLB	rs76258065	4	39757597	C	T	0	0.339564	0.0718964	1.16217e-06	22.3064	0.0173001	0.000842755	0.00488755	0.863	0.0216
Risk factor	Lipids	LDL cholesterol	LDL_Graham_2021	seq.19557.3	KLB	rs76534325	4	39466639	G	A	0	0.395746	0.0355708	4.70924e-29	123.779	0.0733598	0.00925592	0.00291885	0.00152	0.061
Risk factor	Lipids	LDL cholesterol	LDL_Graham_2021	seq.19557.3	KLB	rs7657126	4	39698107	A	G	0	-0.144993	0.0281682	1.32061e-07	26.4957	0.127529	-0.00124483	0.00235386	0.597	0.101
Risk factor	Lipids	LDL cholesterol	LDL_Graham_2021	seq.19557.3	KLB	rs7669821	4	39522223	C	T	0	0.257573	0.0182804	2.18414e-45	198.531	0.453583	0.00452804	0.00140892	0.00131	0.416
Risk factor	Lipids	LDL cholesterol	LDL_Graham_2021	seq.19557.3	KLB	rs77824785	4	39526199	T	C	0	0.218592	0.0277619	1.71997e-15	61.9969	0.120911	0.0010088	0.00261729	0.7	0.0855
Risk factor	Lipids	LDL cholesterol	LDL_Graham_2021	seq.19557.3	KLB	rs78248266	4	39724748	G	C	0	0.436692	0.0523188	3.50832e-17	69.6683	0.0320476	-0.00341374	0.00411031	0.406	0.0322
Risk factor	Lipids	LDL cholesterol	LDL_Graham_2021	seq.19557.3	KLB	rs79216527	4	39800671	T	G	0	-0.287331	0.048374	1.42701e-09	35.281	0.0393269	-0.00379199	0.00420237	0.367	0.0304
Risk factor	Lipids	LDL cholesterol	LDL_Graham_2021	seq.19557.3	KLB	rs80150520	4	39539245	T	G	0	-0.328631	0.0251	1.80843e-39	171.423	0.163925	-0.00599998	0.00172759	0.000515	0.203
Risk factor	Lipids	LDL cholesterol	LDL_Graham_2021	seq.20064.24	FN1	rs10168572	2	216257970	C	T	0	-0.368724	0.0389398	1.41162e-21	89.6634	0.0517928	-0.0173484	0.00386679	7.24e-06	0.0365
Risk factor	Lipids	LDL cholesterol	LDL_Graham_2021	seq.20064.24	FN1	rs10204842	2	216024085	C	T	0	-0.238896	0.021395	2.99161e-29	124.679	0.210397	-0.00769535	0.00188983	4.66e-05	0.162
Risk factor	Lipids	LDL cholesterol	LDL_Graham_2021	seq.20064.24	FN1	rs1250215	2	216253039	G	C	0	0.167391	0.0187186	1.90239e-19	79.9682	0.329065	0.0108089	0.00148087	2.9e-13	0.357
Risk factor	Lipids	LDL cholesterol	LDL_Graham_2021	seq.20064.24	FN1	rs1250225	2	216326389	T	G	0	0.15911	0.0195509	2.00526e-16	66.231	0.264276	0.00416332	0.00163479	0.0109	0.251
Risk factor	Lipids	LDL cholesterol	LDL_Graham_2021	seq.20064.24	FN1	rs1250236	2	216308868	G	T	0	-0.215124	0.0173913	1.9078e-35	153.008	0.482261	-0.00957352	0.00139318	6.34e-12	0.468
Risk factor	Lipids	LDL cholesterol	LDL_Graham_2021	seq.20064.24	FN1	rs1250258	2	216300185	C	T	0	-0.520651	0.0172651	4.43847e-200	909.401	0.322804	-0.0175674	0.00159402	3.03e-28	0.264
Risk factor	Lipids	LDL cholesterol	LDL_Graham_2021	seq.20064.24	FN1	rs12987680	2	216147793	T	G	0	-0.163473	0.0186239	8.35058e-19	77.0461	0.329918	-0.00710437	0.00154391	4.19e-06	0.294
Risk factor	Lipids	LDL cholesterol	LDL_Graham_2021	seq.20064.24	FN1	rs13021377	2	216276042	G	A	0	0.222049	0.0191819	2.7277e-31	134.003	0.28192	0.00235103	0.00147597	0.111	0.338
Risk factor	Lipids	LDL cholesterol	LDL_Graham_2021	seq.20064.24	FN1	rs1313044	2	216235388	G	A	0	0.164911	0.0172947	7.46911e-22	90.9229	0.493834	0.00789163	0.00145315	5.61e-08	0.535
Risk factor	Lipids	LDL cholesterol	LDL_Graham_2021	seq.20064.24	FN1	rs13406295	2	216369241	T	A	0	0.194393	0.0181609	4.87756e-27	114.574	0.350692	0.00146291	0.00142485	0.305	0.4
Risk factor	Lipids	LDL cholesterol	LDL_Graham_2021	seq.20064.24	FN1	rs138930533	2	216329158	A	G	0	0.291117	0.065582	4.51937e-06	19.7045	0.018118	0.0021492	0.0070874	0.762	0.0109
Risk factor	Lipids	LDL cholesterol	LDL_Graham_2021	seq.20064.24	FN1	rs139078629	2	216251538	A	G	1	0.559174	0.0851374	2.55148e-11	43.1373	0.0106242	-0.0215317	0.0077282	0.00533	0.00848
Risk factor	Lipids	LDL cholesterol	LDL_Graham_2021	seq.20064.24	FN1	rs139171664	2	216404641	A	G	0	0.295201	0.0501963	2.03982e-09	34.5854	0.0302599	0.00876594	0.00535507	0.102	0.0196
Risk factor	Lipids	LDL cholesterol	LDL_Graham_2021	seq.20064.24	FN1	rs1404773	2	216139332	A	T	0	0.108415	0.0221508	4.93016e-07	23.9552	0.195124	-0.000807258	0.00189223	0.67	0.201
Risk factor	Lipids	LDL cholesterol	LDL_Graham_2021	seq.20064.24	FN1	rs147819925	2	216031016	G	A	0	-0.38317	0.0499175	8.20246e-15	58.922	0.0321571	-0.0145367	0.00502219	0.0038	0.0203
Risk factor	Lipids	LDL cholesterol	LDL_Graham_2021	seq.20064.24	FN1	rs16853986	2	216273202	A	G	0	-0.358448	0.0585943	4.75408e-10	37.4233	0.0226712	-0.024339	0.00627836	0.000106	0.0154
Risk factor	Lipids	LDL cholesterol	LDL_Graham_2021	seq.20064.24	FN1	rs16854092	2	216323133	A	G	0	0.218257	0.0267377	1.63546e-16	66.6328	0.123316	0.0101506	0.00207353	9.81e-07	0.127
Risk factor	Lipids	LDL cholesterol	LDL_Graham_2021	seq.20064.24	FN1	rs189918155	2	216077422	G	A	0	-0.311823	0.0623941	2.90187e-07	24.9764	0.0200152	-0.0021978	0.00566402	0.698	0.0173
Risk factor	Lipids	LDL cholesterol	LDL_Graham_2021	seq.20064.24	FN1	rs190278968	2	216529487	T	A	0	-0.230511	0.0447341	1.28234e-07	26.5525	0.0394612	-0.0095292	0.0053128	0.0729	0.0205
Risk factor	Lipids	LDL cholesterol	LDL_Graham_2021	seq.20064.24	FN1	rs2083247	2	216449620	T	C	0	0.115455	0.0250858	2.0882e-06	21.1821	0.144375	0.00303996	0.00200362	0.129	0.157
Risk factor	Lipids	LDL cholesterol	LDL_Graham_2021	seq.20064.24	FN1	rs41347752	2	216242615	G	C	0	-0.3305	0.0456057	2.13207e-13	52.5176	0.0384178	-0.0227738	0.00628849	0.000293	0.0151
Risk factor	Lipids	LDL cholesterol	LDL_Graham_2021	seq.20064.24	FN1	rs4535041	2	216103360	C	T	0	-0.128478	0.0179644	4.28201e-13	51.1484	0.366344	-0.00288252	0.00148009	0.0515	0.34
Risk factor	Lipids	LDL cholesterol	LDL_Graham_2021	seq.20064.24	FN1	rs4673982	2	216130243	A	G	0	-0.146894	0.0185702	1.28488e-15	62.5713	0.33229	-0.00257245	0.00147282	0.0807	0.336
Risk factor	Lipids	LDL cholesterol	LDL_Graham_2021	seq.20064.24	FN1	rs4674005	2	216365325	G	C	0	-0.229673	0.0198166	2.31757e-31	134.326	0.256213	-0.00727553	0.00170224	1.92e-05	0.212
Risk factor	Lipids	LDL cholesterol	LDL_Graham_2021	seq.20064.24	FN1	rs62202763	2	216268575	C	T	0	0.223804	0.0406818	1.88469e-08	30.2646	0.0489471	0.00261087	0.00264433	0.323	0.0736
Risk factor	Lipids	LDL cholesterol	LDL_Graham_2021	seq.20064.24	FN1	rs664878	2	216563188	T	C	0	0.104051	0.0225888	2.04939e-06	21.2181	0.186397	0.00153046	0.00176264	0.385	0.194
Risk factor	Lipids	LDL cholesterol	LDL_Graham_2021	seq.20064.24	FN1	rs71428356	2	215811905	T	C	0	-0.208592	0.0415406	2.5648e-07	25.2145	0.0468602	-0.00700035	0.00354467	0.0483	0.041
Risk factor	Lipids	LDL cholesterol	LDL_Graham_2021	seq.20064.24	FN1	rs71428385	2	216288777	A	G	0	-0.39566	0.0349465	5.11289e-30	128.185	0.0657371	-0.00945981	0.00290969	0.00115	0.0628
Risk factor	Lipids	LDL cholesterol	LDL_Graham_2021	seq.20064.24	FN1	rs72938492	2	216152764	G	T	0	0.144469	0.0279115	1.13367e-07	26.7906	0.109087	0.00136201	0.00216811	0.53	0.116
Risk factor	Lipids	LDL cholesterol	LDL_Graham_2021	seq.20064.24	FN1	rs75803992	2	216013134	C	T	0	0.137765	0.0225873	5.32923e-10	37.2005	0.185544	0.002796	0.00185787	0.132	0.184
Risk factor	Lipids	LDL cholesterol	LDL_Graham_2021	seq.20064.24	FN1	rs75853925	2	216290202	C	T	0	-0.393716	0.0395334	1.151e-23	99.1831	0.0508442	-0.0103169	0.00356757	0.00383	0.0417
Risk factor	Lipids	LDL cholesterol	LDL_Graham_2021	seq.20064.24	FN1	rs78760355	2	216308438	C	T	0	-0.380387	0.0498911	1.22638e-14	58.1306	0.0318725	-0.0200716	0.00384267	1.76e-07	0.0354
Risk factor	Lipids	LDL cholesterol	LDL_Graham_2021	seq.20091.138	EFNA1	rs11264341	1	155151493	T	C	0	-0.0933492	0.0185054	2.27437e-07	25.4463	0.447552	0.00713244	0.00140936	4.18e-07	0.431
Risk factor	Lipids	LDL cholesterol	LDL_Graham_2021	seq.20091.138	EFNA1	rs11264348	1	155229915	T	G	0	-0.139054	0.0207027	9.29377e-12	45.1142	0.263844	0.000583402	0.00159176	0.714	0.256
Risk factor	Lipids	LDL cholesterol	LDL_Graham_2021	seq.20091.138	EFNA1	rs112835528	1	155122335	T	C	0	0.133464	0.0294188	2.85719e-06	20.5816	0.10499	-0.00735127	0.00229696	0.00137	0.11
Risk factor	Lipids	LDL cholesterol	LDL_Graham_2021	seq.20091.138	EFNA1	rs147869881	1	155219452	T	C	0	-0.26949	0.0570606	1.16268e-06	22.3055	0.0254205	0.00415641	0.00431827	0.336	0.0277
Risk factor	Lipids	LDL cholesterol	LDL_Graham_2021	seq.20091.138	EFNA1	rs34522020	1	155081626	A	T	0	0.156067	0.0278953	1.10475e-08	31.3011	0.124835	-0.00234758	0.00205734	0.254	0.135
Risk factor	Lipids	LDL cholesterol	LDL_Graham_2021	seq.20091.138	EFNA1	rs4845408	1	155065627	A	G	0	-0.109093	0.0244943	4.21795e-06	19.8364	0.167076	0.0122115	0.00190665	1.51e-10	0.161
Risk factor	Lipids	LDL cholesterol	LDL_Graham_2021	seq.20091.138	EFNA1	rs6665822	1	155103147	C	A	0	0.215433	0.0181727	1.01653e-32	140.535	0.497921	-0.0102336	0.00141662	5.05e-13	0.528
Risk factor	Lipids	LDL cholesterol	LDL_Graham_2021	seq.20091.138	EFNA1	rs72702269	1	155049414	T	C	0	-0.216504	0.0349998	3.08816e-10	38.2649	0.0770176	0.00291733	0.00294057	0.321	0.0611
Risk factor	Lipids	LDL cholesterol	LDL_Graham_2021	seq.20091.138	EFNA1	rs79382812	1	155055863	A	G	0	-0.108887	0.024172	3.32373e-06	20.2921	0.175392	0.00548578	0.00205047	0.00746	0.136
Risk factor	Lipids	LDL cholesterol	LDL_Graham_2021	seq.20091.138	EFNA1	rs79976845	1	155099852	A	G	0	0.115812	0.0263424	5.50279e-06	19.3284	0.146759	-0.00898518	0.00190728	2.47e-06	0.166
Risk factor	Lipids	LDL cholesterol	LDL_Graham_2021	seq.20187.10	ITGAV|ITGB3	rs116724739	2	187669092	G	T	0	0.437375	0.0702104	2.33978e-10	38.8065	0.0186271	0.00587255	0.00423918	0.166	0.0282
Risk factor	Lipids	LDL cholesterol	LDL_Graham_2021	seq.20187.10	ITGAV|ITGB3	rs2595389	2	187534183	G	T	0	0.128529	0.0190931	8.38467e-12	45.3158	0.461989	0.0034459	0.00139745	0.0137	0.463
Risk factor	Lipids	LDL cholesterol	LDL_Graham_2021	seq.20187.10	ITGAV|ITGB3	rs2595392	2	187530116	G	C	0	0.229965	0.0333879	2.83558e-12	47.4401	0.0886914	0.00641466	0.00227238	0.00476	0.103
Risk factor	Lipids	LDL cholesterol	LDL_Graham_2021	seq.20187.10	ITGAV|ITGB3	rs3898135	2	187650446	A	G	0	-0.109005	0.0210092	1.06031e-07	26.9199	0.296237	-0.00442079	0.00152452	0.00373	0.314
Risk factor	Lipids	LDL cholesterol	LDL_Graham_2021	seq.20187.10	ITGAV|ITGB3	rs4092461	17	45664937	G	A	0	-0.283227	0.0621146	2.56074e-06	20.7913	0.0235439	0.00385103	0.0086647	0.657	0.00841
Risk factor	Lipids	LDL cholesterol	LDL_Graham_2021	seq.20187.10	ITGAV|ITGB3	rs4461227	2	187660011	T	A	0	0.104609	0.0212188	4.11117e-07	24.305	0.27638	0.00303103	0.00150256	0.0437	0.312
Risk factor	Lipids	LDL cholesterol	LDL_Graham_2021	seq.20576.71	FZD7	rs55647232	2	202866031	G	A	0	-0.0811387	0.0181422	3.8678e-06	20.0021	0.380579	-0.0081306	0.0014568	2.39e-08	0.374
Risk factor	Lipids	LDL cholesterol	LDL_Graham_2021	seq.20585.5	CD300LG	rs11080034	17	41443014	C	T	0	-0.115972	0.0199676	3.16101e-09	33.733	0.290006	-0.00393783	0.00148823	0.00815	0.335
Risk factor	Lipids	LDL cholesterol	LDL_Graham_2021	seq.20585.5	CD300LG	rs11656940	17	41448680	A	G	0	-0.465826	0.0587408	1.09401e-15	62.888	0.0236161	-0.0102618	0.00443316	0.0206	0.0262
Risk factor	Lipids	LDL cholesterol	LDL_Graham_2021	seq.20585.5	CD300LG	rs117740550	17	42197409	T	C	0	-0.509996	0.0814724	1.92811e-10	39.1843	0.0123748	-0.0190545	0.00673473	0.00467	0.0129
Risk factor	Lipids	LDL cholesterol	LDL_Graham_2021	seq.20585.5	CD300LG	rs139114659	17	42397660	T	C	0	-0.321305	0.0651952	4.14627e-07	24.2887	0.0195541	-0.0113902	0.00518598	0.0281	0.0193
Risk factor	Lipids	LDL cholesterol	LDL_Graham_2021	seq.20585.5	CD300LG	rs1476512	17	42330122	C	T	0	0.106405	0.018113	2.12048e-09	34.5099	0.424995	0.000815528	0.00143769	0.571	0.445
Risk factor	Lipids	LDL cholesterol	LDL_Graham_2021	seq.20585.5	CD300LG	rs1642603	17	42021707	A	G	0	-0.116259	0.019415	1.06152e-09	35.8574	0.3157	-0.0042234	0.00149177	0.00464	0.349
Risk factor	Lipids	LDL cholesterol	LDL_Graham_2021	seq.20585.5	CD300LG	rs2074107	17	42337976	A	G	0	0.0966807	0.0221526	6.37638e-06	19.0472	0.202721	0.00214138	0.0017423	0.219	0.205
Risk factor	Lipids	LDL cholesterol	LDL_Graham_2021	seq.20585.5	CD300LG	rs4793062	17	42058873	G	T	0	-0.154844	0.0255722	7.0135e-10	36.6651	0.144814	-0.00463725	0.00208019	0.0258	0.145
Risk factor	Lipids	LDL cholesterol	LDL_Graham_2021	seq.20585.5	CD300LG	rs60291350	17	41749363	A	G	0	-0.260039	0.0434179	1.0543e-09	35.8707	0.0443038	-0.000803983	0.00339489	0.813	0.0458
Risk factor	Lipids	LDL cholesterol	LDL_Graham_2021	seq.20585.5	CD300LG	rs62078657	17	41896541	A	G	0	0.121796	0.025413	8.22901e-07	22.9696	0.14897	-0.000326895	0.00217044	0.88	0.123
Risk factor	Lipids	LDL cholesterol	LDL_Graham_2021	seq.20585.5	CD300LG	rs72836561	17	41926126	T	C	1	-0.958169	0.0499956	3.6232e-82	367.3	0.03174	-0.0297626	0.0040428	1.81e-13	0.0304
Risk factor	Lipids	LDL cholesterol	LDL_Graham_2021	seq.20585.5	CD300LG	rs77106873	17	41624590	T	C	0	-0.364612	0.0801073	2.66267e-06	20.7166	0.0128472	-0.0263536	0.00675364	9.53e-05	0.0113
Risk factor	Lipids	LDL cholesterol	LDL_Graham_2021	seq.20921.1	GIPC2	rs1022103	1	78589598	C	T	0	-0.314359	0.0274081	9.37994e-31	131.551	0.135986	0.000987352	0.00204915	0.63	0.139
Risk factor	Lipids	LDL cholesterol	LDL_Graham_2021	seq.20921.1	GIPC2	rs10489785	1	78907483	G	A	0	-0.138774	0.0205894	7.91551e-12	45.4285	0.312701	0.00391189	0.00161204	0.0152	0.258
Risk factor	Lipids	LDL cholesterol	LDL_Graham_2021	seq.20921.1	GIPC2	rs10873951	1	78075766	C	T	0	-0.167915	0.0232549	2.58739e-13	52.1375	0.209696	0.00175021	0.00161806	0.279	0.248
Risk factor	Lipids	LDL cholesterol	LDL_Graham_2021	seq.20921.1	GIPC2	rs10873974	1	78774623	G	A	0	0.243627	0.0242669	5.1107e-24	100.791	0.185031	-0.00284272	0.00176065	0.106	0.188
Risk factor	Lipids	LDL cholesterol	LDL_Graham_2021	seq.20921.1	GIPC2	rs11162432	1	78673803	A	C	0	0.742768	0.0545017	1.35835e-42	185.732	0.0299565	-0.00112409	0.00456756	0.806	0.0248
Risk factor	Lipids	LDL cholesterol	LDL_Graham_2021	seq.20921.1	GIPC2	rs11162500	1	78952658	G	A	0	0.160513	0.0198304	2.87998e-16	65.5175	0.379134	-0.00194109	0.00147512	0.188	0.382
Risk factor	Lipids	LDL cholesterol	LDL_Graham_2021	seq.20921.1	GIPC2	rs111921550	1	78226773	T	C	0	-0.356777	0.0518135	2.87334e-12	47.4141	0.0343035	-0.00563866	0.00422795	0.182	0.0285
Risk factor	Lipids	LDL cholesterol	LDL_Graham_2021	seq.20921.1	GIPC2	rs114040979	1	78657576	C	T	0	-0.488168	0.062713	3.50891e-15	60.5931	0.0233415	0.00420609	0.00593634	0.479	0.021
Risk factor	Lipids	LDL cholesterol	LDL_Graham_2021	seq.20921.1	GIPC2	rs114621734	1	78019854	T	C	0	-0.233899	0.0422339	1.52814e-08	30.6715	0.0538651	0.00388739	0.00335369	0.246	0.0454
Risk factor	Lipids	LDL cholesterol	LDL_Graham_2021	seq.20921.1	GIPC2	rs115112059	1	78871493	A	G	0	-0.201565	0.0396187	1.8129e-07	25.8839	0.0609526	0.00126904	0.00365743	0.729	0.0413
Risk factor	Lipids	LDL cholesterol	LDL_Graham_2021	seq.20921.1	GIPC2	rs115797237	1	78571961	T	C	0	0.662468	0.0817233	2.61069e-16	65.711	0.013419	-0.00933806	0.00671207	0.164	0.0143
Risk factor	Lipids	LDL cholesterol	LDL_Graham_2021	seq.20921.1	GIPC2	rs116101331	1	78353232	C	A	0	-0.351672	0.0689424	1.68973e-07	26.0197	0.019467	-0.00333236	0.00530644	0.53	0.0191
Risk factor	Lipids	LDL cholesterol	LDL_Graham_2021	seq.20921.1	GIPC2	rs116712644	1	78588682	A	G	0	-0.236486	0.0530882	4.20274e-06	19.8433	0.0335475	0.0103687	0.00394058	0.00851	0.0335
Risk factor	Lipids	LDL cholesterol	LDL_Graham_2021	seq.20921.1	GIPC2	rs12045981	1	78844850	A	T	0	0.491417	0.0293282	2.56893e-63	280.756	0.109998	-0.00260847	0.00245859	0.289	0.0906
Risk factor	Lipids	LDL cholesterol	LDL_Graham_2021	seq.20921.1	GIPC2	rs12085547	1	78295506	A	G	0	-0.11733	0.0208089	8.57924e-09	31.7921	0.297203	0.00194946	0.00173986	0.263	0.283
Risk factor	Lipids	LDL cholesterol	LDL_Graham_2021	seq.20921.1	GIPC2	rs12139745	1	78773182	T	A	0	-0.194698	0.0198901	6.2959e-23	95.8184	0.343035	0.000743703	0.0014981	0.62	0.338
Risk factor	Lipids	LDL cholesterol	LDL_Graham_2021	seq.20921.1	GIPC2	rs12759796	1	78027885	C	T	0	-0.24213	0.0533922	2.8811e-06	20.5656	0.033075	-0.00269963	0.00528473	0.609	0.0192
Risk factor	Lipids	LDL cholesterol	LDL_Graham_2021	seq.20921.1	GIPC2	rs138277199	1	78200555	C	T	0	0.668404	0.0477587	8.30994e-45	195.872	0.0397845	-0.0148163	0.00512531	0.00384	0.0221
Risk factor	Lipids	LDL cholesterol	LDL_Graham_2021	seq.20921.1	GIPC2	rs1417103	1	78799291	G	A	0	0.358824	0.0443058	2.7751e-16	65.5906	0.0477225	-0.0059732	0.00297019	0.0443	0.0582
Risk factor	Lipids	LDL cholesterol	LDL_Graham_2021	seq.20921.1	GIPC2	rs150452586	1	78058070	T	C	0	0.409388	0.0851012	7.52382e-07	23.1419	0.012474	-0.00281268	0.00534787	0.599	0.0172
Risk factor	Lipids	LDL cholesterol	LDL_Graham_2021	seq.20921.1	GIPC2	rs1575395	1	79018430	A	G	0	0.296966	0.0657974	3.19074e-06	20.3702	0.021357	-0.000652782	0.00667729	0.922	0.0124
Risk factor	Lipids	LDL cholesterol	LDL_Graham_2021	seq.20921.1	GIPC2	rs1780049	1	78402839	G	A	0	0.586185	0.0532946	1.93289e-28	120.977	0.031752	-0.00352328	0.00385698	0.361	0.0339
Risk factor	Lipids	LDL cholesterol	LDL_Graham_2021	seq.20921.1	GIPC2	rs2031496	1	78527912	C	T	0	-0.26844	0.0190833	3.04002e-45	197.873	0.446513	0.00273326	0.00140803	0.0522	0.423
Risk factor	Lipids	LDL cholesterol	LDL_Graham_2021	seq.20921.1	GIPC2	rs273238	1	79082772	A	G	0	-0.0938809	0.0204187	2.13498e-06	21.1397	0.314874	-0.00153728	0.00148754	0.301	0.328
Risk factor	Lipids	LDL cholesterol	LDL_Graham_2021	seq.20921.1	GIPC2	rs34040409	1	78698386	A	G	0	-0.23653	0.0326855	2.30134e-13	52.3675	0.0930826	-0.00199011	0.00247895	0.422	0.0854
Risk factor	Lipids	LDL cholesterol	LDL_Graham_2021	seq.20921.1	GIPC2	rs34443463	1	78995535	A	T	0	-0.165645	0.0205544	3.85051e-16	64.9452	0.301644	0.00110085	0.00155824	0.48	0.28
Risk factor	Lipids	LDL cholesterol	LDL_Graham_2021	seq.20921.1	GIPC2	rs34475536	1	78808392	T	G	0	-0.245858	0.0387855	1.15694e-10	40.1818	0.0618031	0.000858552	0.00298969	0.774	0.0586
Risk factor	Lipids	LDL cholesterol	LDL_Graham_2021	seq.20921.1	GIPC2	rs34517439	1	78450517	A	C	0	-0.199874	0.0281787	6.5576e-13	50.3119	0.133151	0.00446295	0.00225584	0.0479	0.114
Risk factor	Lipids	LDL cholesterol	LDL_Graham_2021	seq.20921.1	GIPC2	rs34566244	1	79073542	G	A	0	0.127188	0.0280524	2.89462e-06	20.5566	0.129276	-0.000468141	0.00219498	0.831	0.126
Risk factor	Lipids	LDL cholesterol	LDL_Graham_2021	seq.20921.1	GIPC2	rs4542172	1	78731867	T	C	0	0.281186	0.0210671	6.15239e-41	178.147	0.262332	-0.00227036	0.00174257	0.193	0.255
Risk factor	Lipids	LDL cholesterol	LDL_Graham_2021	seq.20921.1	GIPC2	rs530042	1	78612009	G	A	0	-0.247394	0.0245111	2.96213e-24	101.872	0.182007	0.00405768	0.00185872	0.029	0.172
Risk factor	Lipids	LDL cholesterol	LDL_Graham_2021	seq.20921.1	GIPC2	rs61777324	1	78602009	C	T	0	0.772035	0.0838442	1.66173e-20	84.7867	0.0129465	-0.00763726	0.0046145	0.0979	0.0231
Risk factor	Lipids	LDL cholesterol	LDL_Graham_2021	seq.20921.1	GIPC2	rs72672190	1	78865431	A	T	0	0.446957	0.0800265	1.16775e-08	31.1935	0.014364	-0.0168958	0.00563232	0.0027	0.0164
Risk factor	Lipids	LDL cholesterol	LDL_Graham_2021	seq.20921.1	GIPC2	rs72687149	1	78604013	G	T	0	0.720816	0.0484476	2.28105e-50	221.363	0.0378945	-0.0136883	0.00404846	0.000722	0.0325
Risk factor	Lipids	LDL cholesterol	LDL_Graham_2021	seq.20921.1	GIPC2	rs7540887	1	78572611	T	C	0	0.846194	0.0210877	0	1610.21	0.196466	-0.00936142	0.00171062	4.44e-08	0.211
Risk factor	Lipids	LDL cholesterol	LDL_Graham_2021	seq.20921.1	GIPC2	rs75672213	1	78719525	C	T	0	-0.225275	0.0445266	2.1036e-07	25.5969	0.0479115	0.000394985	0.00342972	0.908	0.0445
Risk factor	Lipids	LDL cholesterol	LDL_Graham_2021	seq.20921.1	GIPC2	rs76352156	1	78338475	C	T	0	0.477788	0.0556775	4.68839e-18	73.6395	0.029106	-0.0112049	0.00371751	0.00258	0.0401
Risk factor	Lipids	LDL cholesterol	LDL_Graham_2021	seq.20921.1	GIPC2	rs78977867	1	78369300	G	T	0	0.705354	0.0922321	1.02384e-14	58.4858	0.0106785	-0.00263099	0.00525033	0.616	0.0178
Risk factor	Lipids	LDL cholesterol	LDL_Graham_2021	seq.20934.13	RAB24	rs2731674	5	176839890	T	G	0	0.124722	0.0219289	6.44325e-09	32.3484	0.248724	-0.00736381	0.0016165	5.23e-06	0.249
Risk factor	Lipids	LDL cholesterol	LDL_Graham_2021	seq.20934.13	RAB24	rs55793647	5	176680269	A	C	0	-0.091717	0.020489	3.79557e-06	20.0382	0.313551	0.00347305	0.00147791	0.0188	0.341
Risk factor	Lipids	LDL cholesterol	LDL_Graham_2021	seq.20934.13	RAB24	rs6879874	5	176730775	A	T	0	0.106952	0.021241	2.38715e-07	25.3529	0.286997	-0.00303919	0.00156844	0.0527	0.274
Risk factor	Lipids	LDL cholesterol	LDL_Graham_2021	seq.21289.36	SPAG7	rs72838327	17	4904376	A	T	0	0.221866	0.0327687	6.40944e-12	45.8419	0.0726374	-0.0126614	0.00262555	1.42e-06	0.0746
Risk factor	Lipids	LDL cholesterol	LDL_Graham_2021	seq.21429.50	THOP1	rs11667297	19	2723383	A	G	0	0.0945351	0.0203236	1.6477e-06	21.6364	0.305845	0.00640909	0.0022456	0.00432	0.289
Risk factor	Lipids	LDL cholesterol	LDL_Graham_2021	seq.21429.50	THOP1	rs12973643	19	2760716	T	C	0	-0.123307	0.0205953	1.0678e-09	35.8459	0.287214	-0.00817261	0.00165213	7.55e-07	0.303
Risk factor	Lipids	LDL cholesterol	LDL_Graham_2021	seq.21429.50	THOP1	rs1640268	19	2791469	C	T	0	0.29989	0.0194337	5.02992e-54	238.129	0.336486	0.0154699	0.00152446	3.39e-24	0.308
Risk factor	Lipids	LDL cholesterol	LDL_Graham_2021	seq.21429.50	THOP1	rs28435794	19	2715556	C	G	0	0.110472	0.0218598	2.16711e-07	25.5395	0.254965	0.00434892	0.00167342	0.00935	0.251
Risk factor	Lipids	LDL cholesterol	LDL_Graham_2021	seq.21429.50	THOP1	rs568827	19	3001647	C	A	0	0.269291	0.0522123	1.25057e-07	26.601	0.0328163	0.00413893	0.00457196	0.365	0.0268
Risk factor	Lipids	LDL cholesterol	LDL_Graham_2021	seq.21429.50	THOP1	rs62121114	19	2724807	A	G	0	0.418195	0.0876755	9.22024e-07	22.751	0.0115377	0.00480297	0.00556583	0.388	0.0181
Risk factor	Lipids	LDL cholesterol	LDL_Graham_2021	seq.21429.50	THOP1	rs62121115	19	2726654	T	C	0	0.17849	0.0270936	2.23041e-11	43.4005	0.138264	0.00836835	0.00216583	0.000112	0.131
Risk factor	Lipids	LDL cholesterol	LDL_Graham_2021	seq.21429.50	THOP1	rs7257863	19	2746519	T	G	0	0.20237	0.029084	1.7242e-12	48.4155	0.118971	0.00852625	0.00225958	0.000161	0.113
Risk factor	Lipids	LDL cholesterol	LDL_Graham_2021	seq.21437.77	MGMT	rs1008982	10	131445731	C	T	0	-0.576481	0.0187571	9.99899e-208	944.58	0.34084	-0.00329442	0.00143503	0.0217	0.371
Risk factor	Lipids	LDL cholesterol	LDL_Graham_2021	seq.21437.77	MGMT	rs1028830	10	131651838	C	T	0	-0.0949411	0.0202814	1.42607e-06	21.9135	0.345098	0.000177141	0.00164721	0.914	0.356
Risk factor	Lipids	LDL cholesterol	LDL_Graham_2021	seq.21437.77	MGMT	rs10764867	10	130985713	C	T	0	0.102825	0.0211145	5.58341e-07	23.7157	0.297123	0.00044726	0.0016103	0.781	0.257
Risk factor	Lipids	LDL cholesterol	LDL_Graham_2021	seq.21437.77	MGMT	rs10829617	10	131484302	T	A	0	0.220981	0.0204897	2.02666e-27	116.316	0.307627	0.00230627	0.00154151	0.135	0.294
Risk factor	Lipids	LDL cholesterol	LDL_Graham_2021	seq.21437.77	MGMT	rs10829721	10	132058449	G	A	0	-0.086945	0.0192668	3.2006e-06	20.3643	0.48117	-0.00162218	0.00139949	0.246	0.478
Risk factor	Lipids	LDL cholesterol	LDL_Graham_2021	seq.21437.77	MGMT	rs11016733	10	131077861	T	C	0	0.135033	0.0290383	1.65832e-06	21.6241	0.123959	0.000548523	0.00251328	0.827	0.116
Risk factor	Lipids	LDL cholesterol	LDL_Graham_2021	seq.21437.77	MGMT	rs11016778	10	131195759	T	G	0	0.130607	0.0237704	1.95884e-08	30.1898	0.208649	0.00155783	0.00169216	0.357	0.232
Risk factor	Lipids	LDL cholesterol	LDL_Graham_2021	seq.21437.77	MGMT	rs11016828	10	131316712	T	C	0	0.265376	0.0467136	6.69879e-09	32.2728	0.0444739	0.00179802	0.0045057	0.69	0.0312
Risk factor	Lipids	LDL cholesterol	LDL_Graham_2021	seq.21437.77	MGMT	rs112095242	10	131489753	A	C	0	0.320255	0.0492357	3.89688e-11	42.3089	0.0390802	0.00669584	0.00335708	0.0461	0.0472
Risk factor	Lipids	LDL cholesterol	LDL_Graham_2021	seq.21437.77	MGMT	rs112252030	10	131331065	T	G	0	0.353081	0.0568587	2.65265e-10	38.5616	0.0293338	-0.00117949	0.00379897	0.756	0.0344
Risk factor	Lipids	LDL cholesterol	LDL_Graham_2021	seq.21437.77	MGMT	rs112759020	10	131336878	T	C	0	0.472394	0.0910202	1.05152e-07	26.936	0.0114497	0.00050406	0.0141383	0.972	0.00313
Risk factor	Lipids	LDL cholesterol	LDL_Graham_2021	seq.21437.77	MGMT	rs112765273	10	131184317	A	G	0	-0.301815	0.0608289	3.49387e-07	24.6185	0.0259273	-0.010039	0.00505319	0.047	0.0241
Risk factor	Lipids	LDL cholesterol	LDL_Graham_2021	seq.21437.77	MGMT	rs11498440	10	131629278	G	T	0	-0.114455	0.019864	4.15785e-09	33.1999	0.379826	-0.00166574	0.00153445	0.278	0.368
Risk factor	Lipids	LDL cholesterol	LDL_Graham_2021	seq.21437.77	MGMT	rs11593770	10	131737756	C	T	0	0.300139	0.0508763	1.82427e-09	34.8028	0.0382286	0.002914	0.00445905	0.513	0.0305
Risk factor	Lipids	LDL cholesterol	LDL_Graham_2021	seq.21437.77	MGMT	rs11594988	10	131536527	A	G	0	-0.171096	0.0346338	3.90322e-07	24.405	0.083838	0.00310252	0.00304813	0.309	0.0678
Risk factor	Lipids	LDL cholesterol	LDL_Graham_2021	seq.21437.77	MGMT	rs116994448	10	131478101	C	A	0	-0.872734	0.0769109	3.82274e-30	128.762	0.0156132	-0.00649151	0.0062774	0.301	0.0146
Risk factor	Lipids	LDL cholesterol	LDL_Graham_2021	seq.21437.77	MGMT	rs117026218	10	131268927	T	C	0	0.409248	0.0469444	1.41934e-18	75.9986	0.0439061	0.00520281	0.00345442	0.132	0.0484
Risk factor	Lipids	LDL cholesterol	LDL_Graham_2021	seq.21437.77	MGMT	rs117153462	10	131505248	T	C	0	0.445556	0.060235	6.96678e-14	54.715	0.0254542	0.00550932	0.0053459	0.303	0.0202
Risk factor	Lipids	LDL cholesterol	LDL_Graham_2021	seq.21437.77	MGMT	rs117469350	10	131197229	T	G	0	-0.473308	0.0820816	4.05128e-09	33.2503	0.0140992	-0.006533	0.00623483	0.295	0.013
Risk factor	Lipids	LDL cholesterol	LDL_Graham_2021	seq.21437.77	MGMT	rs117496892	10	131416658	T	C	0	-0.436291	0.0556319	2.20901e-15	61.5042	0.0309425	-0.00122556	0.00436018	0.779	0.0305
Risk factor	Lipids	LDL cholesterol	LDL_Graham_2021	seq.21437.77	MGMT	rs117698648	10	131328940	T	C	0	-0.513648	0.0643646	7.29965e-16	63.685	0.0228047	0.00192846	0.00518759	0.71	0.0204
Risk factor	Lipids	LDL cholesterol	LDL_Graham_2021	seq.21437.77	MGMT	rs12256016	10	131476007	G	A	0	-0.207303	0.0211362	5.20255e-23	96.1961	0.286525	-0.000721614	0.0016201	0.656	0.254
Risk factor	Lipids	LDL cholesterol	LDL_Graham_2021	seq.21437.77	MGMT	rs12355286	10	131315905	C	G	0	0.244435	0.0223846	4.63579e-28	119.242	0.23486	0.00233869	0.00191155	0.221	0.229
Risk factor	Lipids	LDL cholesterol	LDL_Graham_2021	seq.21437.77	MGMT	rs12780416	10	131456105	C	T	0	-0.415779	0.0535424	4.06889e-15	60.3017	0.032835	-0.00168344	0.00388101	0.664	0.0375
Risk factor	Lipids	LDL cholesterol	LDL_Graham_2021	seq.21437.77	MGMT	rs12783998	10	131501718	T	C	0	-0.284183	0.0560862	2.02176e-07	25.6734	0.0301855	-0.000380529	0.00332531	0.909	0.0456
Risk factor	Lipids	LDL cholesterol	LDL_Graham_2021	seq.21437.77	MGMT	rs138350418	10	131628361	A	G	0	-0.352074	0.0625868	9.25546e-09	31.6448	0.0247918	-0.00753343	0.00630477	0.232	0.0151
Risk factor	Lipids	LDL cholesterol	LDL_Graham_2021	seq.21437.77	MGMT	rs141720589	10	131122960	A	G	0	-0.423897	0.0904362	1.38451e-06	21.9703	0.010598	0.0052338	0.00959407	0.585	0.00621
Risk factor	Lipids	LDL cholesterol	LDL_Graham_2021	seq.21437.77	MGMT	rs144316683	10	131663496	C	T	0	-0.380325	0.0849089	3.74595e-06	20.0633	0.0130583	0.00870595	0.00905314	0.336	0.00788
Risk factor	Lipids	LDL cholesterol	LDL_Graham_2021	seq.21437.77	MGMT	rs147194458	10	131229852	G	A	0	-0.274475	0.042357	4.58495e-11	41.9909	0.0539364	0.00194037	0.00370671	0.601	0.0453
Risk factor	Lipids	LDL cholesterol	LDL_Graham_2021	seq.21437.77	MGMT	rs147454321	10	131605595	T	C	0	-0.432649	0.0798899	3.05476e-08	29.3284	0.0147615	-0.00639201	0.00857898	0.456	0.00877
Risk factor	Lipids	LDL cholesterol	LDL_Graham_2021	seq.21437.77	MGMT	rs149847535	10	131069418	T	C	0	0.292114	0.0623873	1.4186e-06	21.9236	0.0244133	0.000906289	0.00451194	0.841	0.0278
Risk factor	Lipids	LDL cholesterol	LDL_Graham_2021	seq.21437.77	MGMT	rs149974727	10	131537276	G	A	0	-0.570249	0.0763917	4.17121e-14	55.7233	0.0162755	0.000394785	0.00571404	0.945	0.0179
Risk factor	Lipids	LDL cholesterol	LDL_Graham_2021	seq.21437.77	MGMT	rs150387454	10	131345605	T	A	0	0.292763	0.0522162	1.03083e-08	31.4356	0.0349167	0.00378697	0.00424579	0.372	0.0301
Risk factor	Lipids	LDL cholesterol	LDL_Graham_2021	seq.21437.77	MGMT	rs1537257	10	131466410	C	T	0	-0.231618	0.018927	9.80624e-35	149.755	0.490254	-0.00277263	0.00147443	0.06	0.506
Risk factor	Lipids	LDL cholesterol	LDL_Graham_2021	seq.21437.77	MGMT	rs16906252	10	131265545	T	C	0	-0.660287	0.0354728	1.23959e-77	346.477	0.0750379	-0.00272615	0.0031712	0.39	0.0603
Risk factor	Lipids	LDL cholesterol	LDL_Graham_2021	seq.21437.77	MGMT	rs1711650	10	131268947	A	G	0	-0.402445	0.0192733	3.98867e-97	436.014	0.379258	-0.00236133	0.00147415	0.109	0.37
Risk factor	Lipids	LDL cholesterol	LDL_Graham_2021	seq.21437.77	MGMT	rs1762448	10	131244063	T	A	0	0.286059	0.0346964	8.28356e-17	67.9739	0.0839326	0.000976739	0.00292056	0.738	0.0682
Risk factor	Lipids	LDL cholesterol	LDL_Graham_2021	seq.21437.77	MGMT	rs1803965	10	131506192	T	C	1	-0.764838	0.0290465	4.18018e-153	693.348	0.108062	-0.003401	0.00224371	0.13	0.107
Risk factor	Lipids	LDL cholesterol	LDL_Graham_2021	seq.21437.77	MGMT	rs188159643	10	130835728	A	T	0	0.582004	0.0941234	3.13649e-10	38.2346	0.0104088	0.0110182	0.0120259	0.36	0.00436
Risk factor	Lipids	LDL cholesterol	LDL_Graham_2021	seq.21437.77	MGMT	rs2026975	10	131501938	T	C	0	0.14959	0.0216351	2.3521e-12	47.8065	0.26268	-0.000838708	0.0016339	0.608	0.26
Risk factor	Lipids	LDL cholesterol	LDL_Graham_2021	seq.21437.77	MGMT	rs2094290	10	131585151	A	C	0	-0.201399	0.0228259	5.55842e-19	77.85	0.236374	-0.00268521	0.00157634	0.0885	0.267
Risk factor	Lipids	LDL cholesterol	LDL_Graham_2021	seq.21437.77	MGMT	rs2387993	10	130799858	G	A	0	-0.103095	0.0212929	6.43488e-07	23.4426	0.298921	0.00133009	0.00156837	0.396	0.301
Risk factor	Lipids	LDL cholesterol	LDL_Graham_2021	seq.21437.77	MGMT	rs2676449	10	131149247	A	C	0	-0.109446	0.01997	2.12038e-08	30.0361	0.375662	0.00274627	0.00158571	0.0833	0.379
Risk factor	Lipids	LDL cholesterol	LDL_Graham_2021	seq.21437.77	MGMT	rs28548190	10	131239201	T	C	0	-0.304214	0.0550935	1.67794e-08	30.49	0.0316048	-0.00771888	0.00445016	0.0828	0.0295
Risk factor	Lipids	LDL cholesterol	LDL_Graham_2021	seq.21437.77	MGMT	rs34334099	10	131605401	A	C	0	-0.19963	0.029506	6.63136e-12	45.7753	0.119039	-0.00117612	0.0024113	0.626	0.102
Risk factor	Lipids	LDL cholesterol	LDL_Graham_2021	seq.21437.77	MGMT	rs34754707	10	130777648	A	G	0	0.150076	0.031004	6.47445e-07	23.4308	0.108062	-0.00244536	0.00229932	0.288	0.106
Risk factor	Lipids	LDL cholesterol	LDL_Graham_2021	seq.21437.77	MGMT	rs372574544	10	131580786	G	A	0	0.508443	0.094772	4.04954e-08	28.7822	0.0103142	-0.0024066	0.0100559	0.811	0.00668
Risk factor	Lipids	LDL cholesterol	LDL_Graham_2021	seq.21437.77	MGMT	rs4750765	10	131496551	G	A	0	-0.251748	0.0197956	2.36761e-37	161.732	0.340935	-6.56436e-05	0.00147667	0.965	0.34
Risk factor	Lipids	LDL cholesterol	LDL_Graham_2021	seq.21437.77	MGMT	rs4750766	10	131511072	T	C	0	0.208194	0.0198022	3.73598e-26	110.537	0.358062	0.000494589	0.0014608	0.735	0.342
Risk factor	Lipids	LDL cholesterol	LDL_Graham_2021	seq.21437.77	MGMT	rs496338	10	131412605	A	T	0	0.199743	0.0270265	7.30646e-14	54.6215	0.146764	0.000655305	0.00209882	0.755	0.128
Risk factor	Lipids	LDL cholesterol	LDL_Graham_2021	seq.21437.77	MGMT	rs533192925	10	131374648	T	C	0	-0.476232	0.0883559	3.52428e-08	29.0513	0.0117335	-0.00822242	0.0122574	0.502	0.00563
Risk factor	Lipids	LDL cholesterol	LDL_Graham_2021	seq.21437.77	MGMT	rs56077987	10	131697891	G	C	0	-0.102805	0.0201629	1.70978e-07	25.997	0.346518	0.00175976	0.00163006	0.28	0.355
Risk factor	Lipids	LDL cholesterol	LDL_Graham_2021	seq.21437.77	MGMT	rs562095559	10	130847305	G	A	0	-0.542196	0.0818521	1.74692e-11	43.8786	0.0139099	-0.0357194	0.0170922	0.0366	0.00261
Risk factor	Lipids	LDL cholesterol	LDL_Graham_2021	seq.21437.77	MGMT	rs56243444	10	131599857	A	G	0	0.33712	0.0520954	4.86123e-11	41.8765	0.0364307	0.00445546	0.00338092	0.188	0.049
Risk factor	Lipids	LDL cholesterol	LDL_Graham_2021	seq.21437.77	MGMT	rs579888	10	131045400	C	A	0	0.146758	0.0308854	1.00859e-06	22.5786	0.109671	-0.00492598	0.00233256	0.0347	0.105
Risk factor	Lipids	LDL cholesterol	LDL_Graham_2021	seq.21437.77	MGMT	rs58138314	10	131851008	A	G	0	0.1003	0.0223425	3.57452e-06	20.1529	0.247445	0.00221436	0.00178298	0.214	0.24
Risk factor	Lipids	LDL cholesterol	LDL_Graham_2021	seq.21437.77	MGMT	rs61584359	10	131197948	C	G	0	-0.156048	0.0280777	1.36661e-08	30.8883	0.1338	0.00177827	0.00221564	0.422	0.112
Risk factor	Lipids	LDL cholesterol	LDL_Graham_2021	seq.21437.77	MGMT	rs625732	10	131915104	T	C	0	0.09479	0.019527	6.04051e-07	23.5643	0.496215	0.00221083	0.00142448	0.121	0.491
Risk factor	Lipids	LDL cholesterol	LDL_Graham_2021	seq.21437.77	MGMT	rs6482731	10	131132672	G	A	0	0.129966	0.0195247	1.40221e-11	44.3089	0.412188	0.00300235	0.00142868	0.0356	0.39
Risk factor	Lipids	LDL cholesterol	LDL_Graham_2021	seq.21437.77	MGMT	rs6482762	10	131675694	G	A	0	-0.192373	0.0239876	5.30083e-16	64.3154	0.19559	0.00180616	0.00174916	0.302	0.208
Risk factor	Lipids	LDL cholesterol	LDL_Graham_2021	seq.21437.77	MGMT	rs7068306	10	131470037	G	C	0	0.104969	0.0210998	3.26438e-07	24.7494	0.287472	0.00351844	0.00150738	0.0196	0.337
Risk factor	Lipids	LDL cholesterol	LDL_Graham_2021	seq.21437.77	MGMT	rs7074906	10	130987339	A	C	0	-0.209079	0.0439997	1.00793e-06	22.5799	0.0513815	0.00343884	0.00342857	0.316	0.0496
Risk factor	Lipids	LDL cholesterol	LDL_Graham_2021	seq.21437.77	MGMT	rs7090061	10	131498025	T	G	0	-0.17654	0.0359792	4.63051e-07	24.0759	0.078539	-0.00348638	0.00309005	0.259	0.0586
Risk factor	Lipids	LDL cholesterol	LDL_Graham_2021	seq.21437.77	MGMT	rs7094495	10	131568746	C	G	0	0.211821	0.019546	1.14879e-27	117.442	0.392033	0.00179656	0.00142972	0.209	0.403
Risk factor	Lipids	LDL cholesterol	LDL_Graham_2021	seq.21437.77	MGMT	rs7100028	10	131648687	G	A	0	-0.214487	0.0321071	1.19178e-11	44.6272	0.0985995	-0.0009132	0.0026636	0.732	0.104
Risk factor	Lipids	LDL cholesterol	LDL_Graham_2021	seq.21437.77	MGMT	rs72837142	10	131632249	G	A	0	-0.235383	0.04267	1.73048e-08	30.4302	0.0526117	0.00209434	0.00347576	0.547	0.0435
Risk factor	Lipids	LDL cholesterol	LDL_Graham_2021	seq.21437.77	MGMT	rs72838534	10	131449125	A	G	0	0.479829	0.0912112	7.17787e-08	27.6743	0.011355	-0.00442705	0.00724294	0.541	0.01
Risk factor	Lipids	LDL cholesterol	LDL_Graham_2021	seq.21437.77	MGMT	rs72838593	10	131462598	A	T	0	-0.500807	0.0323808	2.93479e-54	239.202	0.091408	-0.0042217	0.00258823	0.103	0.0854
Risk factor	Lipids	LDL cholesterol	LDL_Graham_2021	seq.21437.77	MGMT	rs73376850	10	131210886	T	C	0	0.388026	0.0760879	1.7009e-07	26.007	0.0168433	0.0307529	0.0106187	0.00378	0.00547
Risk factor	Lipids	LDL cholesterol	LDL_Graham_2021	seq.21437.77	MGMT	rs74160252	10	131444479	T	C	0	-0.643251	0.0446293	2.13721e-47	207.74	0.0492051	-0.00734958	0.00323504	0.0231	0.0478
Risk factor	Lipids	LDL cholesterol	LDL_Graham_2021	seq.21437.77	MGMT	rs74844288	10	131514985	A	G	0	-0.349014	0.0727862	8.13142e-07	22.9926	0.0180734	0.00791375	0.00558053	0.156	0.017
Risk factor	Lipids	LDL cholesterol	LDL_Graham_2021	seq.21437.77	MGMT	rs75502271	10	131589024	A	G	0	0.234466	0.0284334	8.17916e-17	67.9989	0.131718	0.00718183	0.00231361	0.00191	0.116
Risk factor	Lipids	LDL cholesterol	LDL_Graham_2021	seq.21437.77	MGMT	rs76444821	10	131563409	A	G	0	0.821014	0.0314605	1.98914e-150	681.036	0.0922597	0.00637767	0.00241981	0.0084	0.0904
Risk factor	Lipids	LDL cholesterol	LDL_Graham_2021	seq.21437.77	MGMT	rs77129687	10	131386338	T	G	0	-0.48617	0.0705033	2.6799e-12	47.5508	0.0186412	-0.00332811	0.0055785	0.551	0.0189
Risk factor	Lipids	LDL cholesterol	LDL_Graham_2021	seq.21437.77	MGMT	rs77938752	10	131424526	A	C	0	0.193251	0.0365982	6.44716e-08	27.882	0.0752271	0.0088324	0.00351518	0.012	0.0508
Risk factor	Lipids	LDL cholesterol	LDL_Graham_2021	seq.21437.77	MGMT	rs77978884	10	130976754	G	T	0	-0.262828	0.0562934	1.51412e-06	21.7986	0.0302801	0.0061321	0.00511707	0.231	0.0218
Risk factor	Lipids	LDL cholesterol	LDL_Graham_2021	seq.21437.77	MGMT	rs7897057	10	131571222	T	C	0	-0.22085	0.0195387	6.32549e-30	127.763	0.400927	-0.00262728	0.00141914	0.0641	0.417
Risk factor	Lipids	LDL cholesterol	LDL_Graham_2021	seq.21437.77	MGMT	rs7909468	10	130765976	A	G	0	0.134238	0.0201798	1.44472e-11	44.2504	0.335731	-0.000318825	0.00158483	0.841	0.327
Risk factor	Lipids	LDL cholesterol	LDL_Graham_2021	seq.21437.77	MGMT	rs79324395	10	131563674	C	G	0	0.481475	0.0559941	4.03213e-18	73.9372	0.0297123	-0.00658547	0.00454351	0.147	0.0248
Risk factor	Lipids	LDL cholesterol	LDL_Graham_2021	seq.21437.77	MGMT	rs79442824	10	131443892	T	C	0	0.331014	0.0577421	4.94431e-09	32.863	0.0281037	-0.00012365	0.00446591	0.978	0.0267
Risk factor	Lipids	LDL cholesterol	LDL_Graham_2021	seq.21437.77	MGMT	rs79612733	10	131552881	C	T	0	-0.296215	0.031565	3.1672e-21	88.0648	0.102668	-0.00591696	0.00247475	0.0168	0.0919
Risk factor	Lipids	LDL cholesterol	LDL_Graham_2021	seq.21478.20	SMAD5	rs746994	5	135483013	A	G	0	0.112384	0.0247699	2.85139e-06	20.5855	0.198144	0.00865595	0.00169332	3.19e-07	0.216
Risk factor	Lipids	LDL cholesterol	LDL_Graham_2021	seq.21651.9	TXNL4A	rs17855830	18	77440128	T	G	1	-0.0866942	0.0197456	5.65301e-06	19.277	0.444528	-0.00571815	0.00142838	6.25e-05	0.409
Risk factor	Lipids	LDL cholesterol	LDL_Graham_2021	seq.21722.21	GALNT4	rs10777151	12	89484783	A	G	0	0.17237	0.0241365	4.61703e-13	51.0005	0.16575	-0.000114404	0.00195179	0.953	0.16
Risk factor	Lipids	LDL cholesterol	LDL_Graham_2021	seq.21722.21	GALNT4	rs10777212	12	90334829	T	G	0	0.127769	0.018347	1.65341e-12	48.4977	0.383397	-0.00070239	0.00149912	0.639	0.339
Risk factor	Lipids	LDL cholesterol	LDL_Graham_2021	seq.21722.21	GALNT4	rs11105168	12	89473626	C	A	0	-0.139949	0.017921	2.87719e-15	60.9839	0.494687	0.000652884	0.0014317	0.648	0.486
Risk factor	Lipids	LDL cholesterol	LDL_Graham_2021	seq.21722.21	GALNT4	rs11105258	12	89717443	A	G	0	-0.117277	0.0223241	7.46661e-08	27.598	0.202562	0.0021103	0.00188475	0.263	0.207
Risk factor	Lipids	LDL cholesterol	LDL_Graham_2021	seq.21722.21	GALNT4	rs11105270	12	89777557	T	C	0	0.296383	0.033382	3.38757e-19	78.8282	0.0794118	-0.00419841	0.00275711	0.128	0.0713
Risk factor	Lipids	LDL cholesterol	LDL_Graham_2021	seq.21722.21	GALNT4	rs11105271	12	89779196	T	C	0	0.225305	0.0190553	1.47135e-32	139.801	0.301708	-0.00402878	0.00154135	0.00895	0.299
Risk factor	Lipids	LDL cholesterol	LDL_Graham_2021	seq.21722.21	GALNT4	rs11105302	12	89891366	A	G	0	0.380388	0.020027	9.60382e-81	360.763	0.25408	-0.00514539	0.00164315	0.00174	0.232
Risk factor	Lipids	LDL cholesterol	LDL_Graham_2021	seq.21722.21	GALNT4	rs11105463	12	90316776	A	C	0	-0.323913	0.0252751	6.71365e-38	164.237	0.140417	-0.00495931	0.00197828	0.0122	0.146
Risk factor	Lipids	LDL cholesterol	LDL_Graham_2021	seq.21722.21	GALNT4	rs112754304	12	89447869	A	G	0	-0.178353	0.0278785	7.89652e-11	40.9281	0.119639	-0.00238676	0.00218406	0.274	0.122
Risk factor	Lipids	LDL cholesterol	LDL_Graham_2021	seq.21722.21	GALNT4	rs113091746	12	89840295	T	C	0	-0.649218	0.0506609	6.75938e-38	164.223	0.0318786	-0.00716649	0.00376915	0.0573	0.0353
Risk factor	Lipids	LDL cholesterol	LDL_Graham_2021	seq.21722.21	GALNT4	rs113955527	12	89538268	A	G	0	0.234419	0.0514416	2.59456e-06	20.7662	0.0311195	0.000546191	0.0032346	0.866	0.0511
Risk factor	Lipids	LDL cholesterol	LDL_Graham_2021	seq.21722.21	GALNT4	rs114899166	12	90228856	A	G	0	-0.512534	0.0501835	8.65328e-25	104.309	0.0325427	-0.00163793	0.00304338	0.59	0.054
Risk factor	Lipids	LDL cholesterol	LDL_Graham_2021	seq.21722.21	GALNT4	rs11615504	12	89467889	T	C	0	-0.263356	0.0328907	5.87678e-16	64.1121	0.0809298	-0.00135403	0.00316542	0.669	0.0531
Risk factor	Lipids	LDL cholesterol	LDL_Graham_2021	seq.21722.21	GALNT4	rs117045835	12	89931103	G	A	0	-0.731983	0.0488502	4.65439e-51	224.527	0.0341556	-0.00432893	0.00419303	0.302	0.0307
Risk factor	Lipids	LDL cholesterol	LDL_Graham_2021	seq.21722.21	GALNT4	rs117624280	12	89514454	C	T	0	-0.391277	0.0882165	4.5947e-06	19.6729	0.0106262	-0.00412412	0.0087416	0.637	0.00753
Risk factor	Lipids	LDL cholesterol	LDL_Graham_2021	seq.21722.21	GALNT4	rs117889215	12	90163665	C	G	0	-0.723199	0.056139	2.83142e-38	165.953	0.0260911	0.00341311	0.00437265	0.435	0.0269
Risk factor	Lipids	LDL cholesterol	LDL_Graham_2021	seq.21722.21	GALNT4	rs118063484	12	89817213	A	C	0	-0.425557	0.0749372	6.78023e-09	32.2493	0.0142315	0.00604729	0.00566659	0.286	0.0157
Risk factor	Lipids	LDL cholesterol	LDL_Graham_2021	seq.21722.21	GALNT4	rs118122161	12	89464050	T	C	0	-0.344769	0.0619183	1.28746e-08	31.004	0.0220114	-0.00341911	0.00457336	0.455	0.0248
Risk factor	Lipids	LDL cholesterol	LDL_Graham_2021	seq.21722.21	GALNT4	rs118130015	12	89827897	A	G	0	0.338468	0.0649272	9.28861e-08	27.1758	0.0193548	-0.00776835	0.00564881	0.169	0.0182
Risk factor	Lipids	LDL cholesterol	LDL_Graham_2021	seq.21722.21	GALNT4	rs12369944	12	90102794	A	C	0	-0.150955	0.0317281	9.78717e-07	22.6364	0.0880455	0.000399716	0.00242264	0.869	0.0968
Risk factor	Lipids	LDL cholesterol	LDL_Graham_2021	seq.21722.21	GALNT4	rs137890004	12	89922286	A	G	0	0.410419	0.0452343	5.77959e-20	82.3226	0.0406072	0.0182012	0.00348037	1.7e-07	0.0449
Risk factor	Lipids	LDL cholesterol	LDL_Graham_2021	seq.21722.21	GALNT4	rs139351425	12	89802036	G	A	0	-0.532202	0.0704387	2.08572e-14	57.0861	0.0167932	-0.0109946	0.00730698	0.132	0.0107
Risk factor	Lipids	LDL cholesterol	LDL_Graham_2021	seq.21722.21	GALNT4	rs140482849	12	89690866	T	C	0	-0.326277	0.0532745	4.54988e-10	37.5089	0.029222	-0.0046701	0.0040383	0.247	0.0324
Risk factor	Lipids	LDL cholesterol	LDL_Graham_2021	seq.21722.21	GALNT4	rs141196485	12	90036868	T	C	0	-0.456375	0.0297201	1.62021e-53	235.8	0.0981025	-0.00230357	0.00276503	0.405	0.0912
Risk factor	Lipids	LDL cholesterol	LDL_Graham_2021	seq.21722.21	GALNT4	rs141276323	12	90180208	C	G	0	0.276079	0.0519147	5.24758e-08	28.2804	0.0312144	0.00762896	0.00498938	0.126	0.0209
Risk factor	Lipids	LDL cholesterol	LDL_Graham_2021	seq.21722.21	GALNT4	rs144929626	12	89889781	C	G	0	-0.635593	0.0819275	4.31418e-15	60.1865	0.0118596	0.00273305	0.00797195	0.732	0.0089
Risk factor	Lipids	LDL cholesterol	LDL_Graham_2021	seq.21722.21	GALNT4	rs147471906	12	90016527	G	A	0	-0.577745	0.0888387	3.92876e-11	42.293	0.0104364	0.00207611	0.00666083	0.755	0.0115
Risk factor	Lipids	LDL cholesterol	LDL_Graham_2021	seq.21722.21	GALNT4	rs149193253	12	90418172	G	T	0	-0.553678	0.0615731	1.21158e-19	80.8598	0.0210626	-0.00159275	0.00551474	0.773	0.0177
Risk factor	Lipids	LDL cholesterol	LDL_Graham_2021	seq.21722.21	GALNT4	rs149981375	12	89632344	A	G	0	0.18655	0.040499	2.04962e-06	21.2179	0.0529412	0.00531079	0.00367022	0.148	0.0442
Risk factor	Lipids	LDL cholesterol	LDL_Graham_2021	seq.21722.21	GALNT4	rs17192450	12	90322671	T	G	0	-0.291329	0.0552276	6.63557e-08	27.8263	0.0280835	-0.0060376	0.00537733	0.262	0.0177
Risk factor	Lipids	LDL cholesterol	LDL_Graham_2021	seq.21722.21	GALNT4	rs17192551	12	90386882	A	G	0	0.219074	0.0241914	6.77461e-20	82.0087	0.16129	0.00363013	0.00193832	0.0611	0.155
Risk factor	Lipids	LDL cholesterol	LDL_Graham_2021	seq.21722.21	GALNT4	rs17192565	12	90395602	C	T	0	0.244658	0.0432461	7.68674e-09	32.0055	0.0432638	0.00802649	0.00386109	0.0376	0.036
Risk factor	Lipids	LDL cholesterol	LDL_Graham_2021	seq.21722.21	GALNT4	rs17459979	12	89757569	C	G	0	-0.302116	0.0238195	3.64722e-37	160.873	0.16167	-0.00215268	0.00194942	0.269	0.164
Risk factor	Lipids	LDL cholesterol	LDL_Graham_2021	seq.21722.21	GALNT4	rs17461356	12	89807449	A	C	0	0.225883	0.025063	1.00607e-19	81.2271	0.149051	0.00390598	0.001948	0.0449	0.151
Risk factor	Lipids	LDL cholesterol	LDL_Graham_2021	seq.21722.21	GALNT4	rs180992023	12	89827288	C	T	0	0.26837	0.042577	1.45811e-10	39.7299	0.0466793	-0.0126478	0.00616386	0.0402	0.0169
Risk factor	Lipids	LDL cholesterol	LDL_Graham_2021	seq.21722.21	GALNT4	rs2162678	12	89873366	T	C	0	0.480912	0.0183127	2.66783e-152	689.646	0.317647	0.0116062	0.00147627	3.79e-15	0.341
Risk factor	Lipids	LDL cholesterol	LDL_Graham_2021	seq.21722.21	GALNT4	rs2220686	12	89700460	A	G	0	0.186382	0.0349418	4.80178e-08	28.4523	0.0698292	0.000334788	0.00269379	0.901	0.077
Risk factor	Lipids	LDL cholesterol	LDL_Graham_2021	seq.21722.21	GALNT4	rs2638466	12	89687490	T	C	0	-0.169835	0.0180194	2.14808e-21	88.8329	0.49981	-0.00054688	0.00140779	0.698	0.522
Risk factor	Lipids	LDL cholesterol	LDL_Graham_2021	seq.21722.21	GALNT4	rs34205054	12	89947021	A	G	0	-0.659288	0.0326892	9.28219e-91	406.763	0.0740038	-0.00370442	0.00302382	0.221	0.0572
Risk factor	Lipids	LDL cholesterol	LDL_Graham_2021	seq.21722.21	GALNT4	rs34937414	12	89870859	G	A	0	0.32773	0.0483635	6.16073e-12	45.9195	0.0356736	0.00449128	0.003876	0.247	0.0352
Risk factor	Lipids	LDL cholesterol	LDL_Graham_2021	seq.21722.21	GALNT4	rs36040074	12	89671100	A	G	0	0.176701	0.0185636	8.76949e-22	90.6053	0.373814	-0.000836242	0.00148412	0.573	0.365
Risk factor	Lipids	LDL cholesterol	LDL_Graham_2021	seq.21722.21	GALNT4	rs4842667	12	89966654	A	G	0	-0.267357	0.0177077	8.30219e-52	227.96	0.45389	-0.00146608	0.00141115	0.299	0.498
Risk factor	Lipids	LDL cholesterol	LDL_Graham_2021	seq.21722.21	GALNT4	rs4842679	12	90113181	A	G	0	-0.314858	0.0185971	1.34071e-64	286.641	0.33093	-0.00137794	0.001508	0.361	0.325
Risk factor	Lipids	LDL cholesterol	LDL_Graham_2021	seq.21722.21	GALNT4	rs56132623	12	89940856	A	G	0	0.299833	0.0201511	2.24798e-50	221.392	0.264326	0.0063625	0.00167282	0.000143	0.239
Risk factor	Lipids	LDL cholesterol	LDL_Graham_2021	seq.21722.21	GALNT4	rs56257306	12	89441436	A	G	0	0.16809	0.0318957	6.82158e-08	27.7728	0.0857685	0.00444025	0.0031281	0.156	0.0615
Risk factor	Lipids	LDL cholesterol	LDL_Graham_2021	seq.21722.21	GALNT4	rs61925091	12	89816762	T	C	0	-0.687751	0.0320941	3.56955e-102	459.211	0.0800759	-0.0101809	0.00272163	0.000183	0.0729
Risk factor	Lipids	LDL cholesterol	LDL_Graham_2021	seq.21722.21	GALNT4	rs61926983	12	90373152	A	G	0	-0.328603	0.0665241	3.91398e-07	24.3997	0.0187856	0.00611295	0.00463603	0.187	0.0248
Risk factor	Lipids	LDL cholesterol	LDL_Graham_2021	seq.21722.21	GALNT4	rs6538216	12	90408211	T	A	0	-0.145953	0.0227538	7.06684e-11	41.1451	0.190323	0.00173154	0.0021478	0.42	0.169
Risk factor	Lipids	LDL cholesterol	LDL_Graham_2021	seq.21722.21	GALNT4	rs704068	12	89727441	C	T	0	0.152918	0.0267294	5.29599e-09	32.7295	0.130645	0.00352741	0.00200836	0.079	0.152
Risk factor	Lipids	LDL cholesterol	LDL_Graham_2021	seq.21722.21	GALNT4	rs704088	12	89819830	A	G	0	-0.370284	0.0192422	8.02777e-83	370.306	0.282543	-0.00457197	0.00155654	0.00331	0.282
Risk factor	Lipids	LDL cholesterol	LDL_Graham_2021	seq.21722.21	GALNT4	rs7299091	12	89846825	T	A	0	-0.944544	0.0150196	0	3954.83	0.293264	-0.00803078	0.00155376	2.36e-07	0.288
Risk factor	Lipids	LDL cholesterol	LDL_Graham_2021	seq.21722.21	GALNT4	rs73208504	12	90402484	T	C	0	0.288162	0.0424421	5.62489e-12	46.0977	0.0471537	0.00699386	0.00383027	0.0679	0.0445
Risk factor	Lipids	LDL cholesterol	LDL_Graham_2021	seq.21722.21	GALNT4	rs74760877	12	89681536	G	A	0	-0.600109	0.0663987	7.98091e-20	81.6848	0.0181214	0.00124781	0.00501241	0.803	0.0211
Risk factor	Lipids	LDL cholesterol	LDL_Graham_2021	seq.21722.21	GALNT4	rs74766151	12	89648958	T	C	0	-0.456861	0.0748289	5.12691e-10	37.276	0.0148956	0.00354064	0.00795439	0.656	0.00828
Risk factor	Lipids	LDL cholesterol	LDL_Graham_2021	seq.21722.21	GALNT4	rs74965601	12	89514816	G	A	0	-0.488544	0.0719802	5.71654e-12	46.0661	0.0157495	-0.0117904	0.00705639	0.0947	0.0117
Risk factor	Lipids	LDL cholesterol	LDL_Graham_2021	seq.21722.21	GALNT4	rs76609768	12	90168546	C	T	0	0.173085	0.0241739	4.034e-13	51.2655	0.168216	0.00673516	0.00185523	0.000283	0.175
Risk factor	Lipids	LDL cholesterol	LDL_Graham_2021	seq.21722.21	GALNT4	rs76644278	12	90229526	C	T	0	0.403899	0.0814236	3.51621e-07	24.6062	0.0125237	0.0044395	0.00808381	0.583	0.00834
Risk factor	Lipids	LDL cholesterol	LDL_Graham_2021	seq.21722.21	GALNT4	rs77746315	12	90060095	T	C	0	0.306094	0.0416026	9.36448e-14	54.1338	0.0486717	-0.00741214	0.00372589	0.0467	0.0377
Risk factor	Lipids	LDL cholesterol	LDL_Graham_2021	seq.21722.21	GALNT4	rs77904396	12	89889420	C	G	0	0.302636	0.0498152	6.19267e-10	36.9077	0.0336812	0.00222777	0.00465017	0.632	0.0253
Risk factor	Lipids	LDL cholesterol	LDL_Graham_2021	seq.21722.21	GALNT4	rs77934512	12	90277475	G	A	0	-0.390045	0.050549	5.99357e-15	59.5394	0.0339658	0.0028956	0.0053907	0.591	0.0214
Risk factor	Lipids	LDL cholesterol	LDL_Graham_2021	seq.21722.21	GALNT4	rs79136586	12	89685286	A	T	0	0.244434	0.0299829	1.78317e-16	66.4624	0.101423	0.0088705	0.00316567	0.00508	0.0633
Risk factor	Lipids	LDL cholesterol	LDL_Graham_2021	seq.21722.21	GALNT4	rs808744	12	89680966	A	G	0	-0.100477	0.0221782	2.94305e-06	20.5249	0.220493	-0.00425233	0.00246014	0.0839	0.225
Risk factor	Lipids	LDL cholesterol	LDL_Graham_2021	seq.21734.36	C1GALT1|C1GALT1C1	rs10085819	7	7341482	A	C	0	0.108991	0.0186036	2.33397e-09	34.3232	0.23853	0.00346501	0.00154589	0.025	0.282
Risk factor	Lipids	LDL cholesterol	LDL_Graham_2021	seq.21734.36	C1GALT1|C1GALT1C1	rs117477114	7	7241954	T	C	0	0.1721	0.0339746	2.03613e-07	25.6598	0.0558728	0.0097944	0.00319915	0.0022	0.054
Risk factor	Lipids	LDL cholesterol	LDL_Graham_2021	seq.21734.36	C1GALT1|C1GALT1C1	rs11771259	7	7277215	G	C	0	0.207119	0.0261198	1.09946e-15	62.8782	0.0985151	0.00362495	0.00210606	0.0852	0.122
Risk factor	Lipids	LDL cholesterol	LDL_Graham_2021	seq.21734.36	C1GALT1|C1GALT1C1	rs1560577	7	7177718	C	G	0	0.0925162	0.01691	2.23633e-08	29.9329	0.321626	0.00359937	0.00148985	0.0157	0.403
Risk factor	Lipids	LDL cholesterol	LDL_Graham_2021	seq.21734.36	C1GALT1|C1GALT1C1	rs2108783	7	7266867	T	G	0	0.19308	0.0162269	6.00588e-33	141.581	0.392062	0.004109	0.0013986	0.0033	0.429
Risk factor	Lipids	LDL cholesterol	LDL_Graham_2021	seq.21734.36	C1GALT1|C1GALT1C1	rs6949088	7	7299086	A	G	0	-0.106933	0.0186587	4.99203e-09	32.8444	0.24072	-0.00397497	0.00177823	0.0254	0.2
Risk factor	Lipids	LDL cholesterol	LDL_Graham_2021	seq.21734.36	C1GALT1|C1GALT1C1	rs6954795	7	7303659	C	G	0	0.0881381	0.0165174	4.74898e-08	28.4737	0.359985	0.00413065	0.00145631	0.00456	0.376
Risk factor	Lipids	LDL cholesterol	LDL_Graham_2021	seq.21770.18	B3GAT1	rs1031381	11	134088682	A	G	0	-0.0872858	0.0192818	2.99348e-06	20.4924	0.401852	0.000575457	0.00141621	0.684	0.389
Risk factor	Lipids	LDL cholesterol	LDL_Graham_2021	seq.21770.18	B3GAT1	rs10791357	11	134237113	A	C	0	0.164861	0.0236347	1.52523e-12	48.6559	0.200076	0.0019022	0.00174399	0.275	0.199
Risk factor	Lipids	LDL cholesterol	LDL_Graham_2021	seq.21770.18	B3GAT1	rs10791376	11	134373157	T	C	0	0.191585	0.0336972	6.52201e-09	32.3248	0.0868128	0.00397399	0.00249417	0.111	0.0892
Risk factor	Lipids	LDL cholesterol	LDL_Graham_2021	seq.21770.18	B3GAT1	rs10894763	11	133799408	T	C	0	-0.144248	0.0269782	4.47526e-08	28.5887	0.149348	0.000362031	0.00181198	0.842	0.182
Risk factor	Lipids	LDL cholesterol	LDL_Graham_2021	seq.21770.18	B3GAT1	rs10894798	11	134204105	C	G	0	-0.14765	0.0206893	4.7855e-13	50.9302	0.289628	-0.00206931	0.0016103	0.199	0.307
Risk factor	Lipids	LDL cholesterol	LDL_Graham_2021	seq.21770.18	B3GAT1	rs10894809	11	134260889	T	C	0	0.194363	0.0351035	1.53975e-08	30.6568	0.0800113	0.00670479	0.00269055	0.0127	0.0789
Risk factor	Lipids	LDL cholesterol	LDL_Graham_2021	seq.21770.18	B3GAT1	rs10894829	11	134340403	A	G	0	-0.138002	0.0201428	3.6621e-12	46.9387	0.331287	-0.00250271	0.0014768	0.0901	0.349
Risk factor	Lipids	LDL cholesterol	LDL_Graham_2021	seq.21770.18	B3GAT1	rs10894835	11	134392906	C	T	0	0.144776	0.0189291	1.01803e-14	58.4969	0.434064	0.00248254	0.00145731	0.0885	0.422
Risk factor	Lipids	LDL cholesterol	LDL_Graham_2021	seq.21770.18	B3GAT1	rs10894839	11	134412774	T	C	0	0.166705	0.0232532	3.77405e-13	51.3963	0.214529	0.00286847	0.00169884	0.0913	0.231
Risk factor	Lipids	LDL cholesterol	LDL_Graham_2021	seq.21770.18	B3GAT1	rs10894862	11	134611335	G	A	0	0.154137	0.0191536	4.228e-16	64.7609	0.427735	0.00325538	0.00144484	0.0243	0.428
Risk factor	Lipids	LDL cholesterol	LDL_Graham_2021	seq.21770.18	B3GAT1	rs10894867	11	134615934	T	A	0	0.158972	0.0208552	1.24255e-14	58.1049	0.296807	-0.000557356	0.00151571	0.713	0.3
Risk factor	Lipids	LDL cholesterol	LDL_Graham_2021	seq.21770.18	B3GAT1	rs10894891	11	134716905	C	G	0	0.113156	0.0208341	2.79744e-08	29.4989	0.290761	0.00146124	0.00159065	0.358	0.276
Risk factor	Lipids	LDL cholesterol	LDL_Graham_2021	seq.21770.18	B3GAT1	rs11223807	11	134308161	T	G	0	-0.319657	0.0205382	6.39042e-55	242.239	0.288305	-0.00532659	0.00160708	0.000918	0.295
Risk factor	Lipids	LDL cholesterol	LDL_Graham_2021	seq.21770.18	B3GAT1	rs11223816	11	134315499	A	G	0	0.165477	0.0198659	4.05235e-17	69.3839	0.350557	0.00442639	0.00147037	0.00261	0.352
Risk factor	Lipids	LDL cholesterol	LDL_Graham_2021	seq.21770.18	B3GAT1	rs11223863	11	134359808	G	A	0	-0.184246	0.0249809	8.18801e-14	54.3976	0.177121	0.000540573	0.0018562	0.771	0.169
Risk factor	Lipids	LDL cholesterol	LDL_Graham_2021	seq.21770.18	B3GAT1	rs11223982	11	134612702	A	G	0	0.516394	0.0287914	3.10368e-72	321.689	0.118647	0.00880128	0.00217503	5.2e-05	0.119
Risk factor	Lipids	LDL cholesterol	LDL_Graham_2021	seq.21770.18	B3GAT1	rs112631011	11	134306927	T	G	0	-0.848129	0.0483213	2.87786e-69	308.068	0.0386359	-0.0140657	0.00536357	0.00873	0.0191
Risk factor	Lipids	LDL cholesterol	LDL_Graham_2021	seq.21770.18	B3GAT1	rs113289947	11	134560406	A	C	0	-0.386414	0.0667026	3.4552e-09	33.5599	0.0203098	-0.00184262	0.00613881	0.764	0.0146
Risk factor	Lipids	LDL cholesterol	LDL_Graham_2021	seq.21770.18	B3GAT1	rs113332288	11	134033752	A	G	0	0.452237	0.0703891	6.60147e-11	41.2783	0.0188929	0.00409232	0.00628109	0.515	0.015
Risk factor	Lipids	LDL cholesterol	LDL_Graham_2021	seq.21770.18	B3GAT1	rs113825217	11	134180440	A	G	0	0.336902	0.0594584	7.3008e-09	32.1056	0.0262611	0.000373699	0.00553713	0.946	0.0177
Risk factor	Lipids	LDL cholesterol	LDL_Graham_2021	seq.21770.18	B3GAT1	rs1146192	11	134169194	C	T	0	0.121273	0.0258152	1.3153e-06	22.0687	0.156622	0.00102948	0.00165711	0.534	0.23
Risk factor	Lipids	LDL cholesterol	LDL_Graham_2021	seq.21770.18	B3GAT1	rs11599970	11	134705338	C	T	0	-0.160977	0.0338917	1.01836e-06	22.5601	0.0882297	0.00101735	0.00224782	0.651	0.105
Risk factor	Lipids	LDL cholesterol	LDL_Graham_2021	seq.21770.18	B3GAT1	rs117018139	11	134670023	G	A	0	-0.205615	0.0430106	8.74013e-07	22.8538	0.0517665	-0.00370845	0.00293881	0.207	0.0629
Risk factor	Lipids	LDL cholesterol	LDL_Graham_2021	seq.21770.18	B3GAT1	rs117510345	11	134083137	G	A	0	0.312667	0.0591842	6.3561e-08	27.9095	0.0270168	0.00641076	0.0057496	0.265	0.0161
Risk factor	Lipids	LDL cholesterol	LDL_Graham_2021	seq.21770.18	B3GAT1	rs117527190	11	134488249	A	G	0	-0.223626	0.0463383	6.96711e-07	23.2897	0.0436425	-0.00287346	0.00404406	0.477	0.0333
Risk factor	Lipids	LDL cholesterol	LDL_Graham_2021	seq.21770.18	B3GAT1	rs117581437	11	134727857	C	T	0	-0.309628	0.0662645	1.487e-06	21.8333	0.0208766	0.00303049	0.00545413	0.578	0.0174
Risk factor	Lipids	LDL cholesterol	LDL_Graham_2021	seq.21770.18	B3GAT1	rs117642318	11	134237499	G	T	0	0.381962	0.0858981	4.36023e-06	19.773	0.0120914	0.0100802	0.00484563	0.0375	0.0205
Risk factor	Lipids	LDL cholesterol	LDL_Graham_2021	seq.21770.18	B3GAT1	rs117707859	11	134294861	T	G	0	-0.737355	0.0644886	1.41581e-30	130.734	0.0220102	-0.00741815	0.00532776	0.164	0.0178
Risk factor	Lipids	LDL cholesterol	LDL_Graham_2021	seq.21770.18	B3GAT1	rs117886721	11	134345274	G	C	0	-0.745258	0.0656793	3.84091e-30	128.753	0.0207822	-0.00808884	0.00549601	0.141	0.0186
Risk factor	Lipids	LDL cholesterol	LDL_Graham_2021	seq.21770.18	B3GAT1	rs118004397	11	134697140	A	G	0	0.237633	0.0449131	6.08411e-08	27.9942	0.0467599	0.0025729	0.00356255	0.47	0.0433
Risk factor	Lipids	LDL cholesterol	LDL_Graham_2021	seq.21770.18	B3GAT1	rs118055182	11	134349477	A	G	0	-0.299933	0.0567943	6.42261e-08	27.8894	0.0286227	-0.00168876	0.00418245	0.686	0.0326
Risk factor	Lipids	LDL cholesterol	LDL_Graham_2021	seq.21770.18	B3GAT1	rs118073102	11	134463519	T	C	0	-0.186175	0.0413596	3.37579e-06	20.2624	0.0562063	-0.00673458	0.0038894	0.0834	0.0371
Risk factor	Lipids	LDL cholesterol	LDL_Graham_2021	seq.21770.18	B3GAT1	rs12223636	11	134570214	C	G	0	0.143603	0.02111	5.13719e-12	46.2754	0.287361	5.14191e-06	0.00153538	0.997	0.302
Risk factor	Lipids	LDL cholesterol	LDL_Graham_2021	seq.21770.18	B3GAT1	rs12278812	11	134122296	C	A	0	-0.193458	0.0227492	9.16253e-18	72.3171	0.215568	-0.0028652	0.00188469	0.128	0.181
Risk factor	Lipids	LDL cholesterol	LDL_Graham_2021	seq.21770.18	B3GAT1	rs12576256	11	134313681	A	C	0	-0.406845	0.0217411	1.93321e-78	350.183	0.237483	-0.00288351	0.00164918	0.0804	0.231
Risk factor	Lipids	LDL cholesterol	LDL_Graham_2021	seq.21770.18	B3GAT1	rs1258851	11	134211300	T	C	0	0.208079	0.0250949	5.58278e-17	68.752	0.174476	0.000708282	0.002075	0.733	0.161
Risk factor	Lipids	LDL cholesterol	LDL_Graham_2021	seq.21770.18	B3GAT1	rs1258852	11	134210529	G	A	0	-0.180883	0.033243	2.64561e-08	29.607	0.088891	-0.00248668	0.00209791	0.236	0.126
Risk factor	Lipids	LDL cholesterol	LDL_Graham_2021	seq.21770.18	B3GAT1	rs12788379	11	134694110	G	C	0	0.179402	0.0232367	5.78773e-15	59.6082	0.212073	0.00214916	0.00175061	0.22	0.202
Risk factor	Lipids	LDL cholesterol	LDL_Graham_2021	seq.21770.18	B3GAT1	rs12790084	11	133925182	G	C	0	0.104771	0.0192672	2.69727e-08	29.5696	0.396467	-0.00223757	0.00145542	0.124	0.41
Risk factor	Lipids	LDL cholesterol	LDL_Graham_2021	seq.21770.18	B3GAT1	rs1289453	11	134643329	A	G	0	-0.112596	0.0189565	1.42769e-09	35.2801	0.493576	-0.0010317	0.00142295	0.468	0.456
Risk factor	Lipids	LDL cholesterol	LDL_Graham_2021	seq.21770.18	B3GAT1	rs139199299	11	134338022	A	G	0	-0.323659	0.0693189	1.51238e-06	21.8008	0.0195541	-0.00142361	0.00530958	0.789	0.02
Risk factor	Lipids	LDL cholesterol	LDL_Graham_2021	seq.21770.18	B3GAT1	rs142459367	11	134761210	T	A	0	-0.333859	0.0696548	8.2132e-07	22.9733	0.0190818	-0.00638592	0.00467402	0.172	0.0247
Risk factor	Lipids	LDL cholesterol	LDL_Graham_2021	seq.21770.18	B3GAT1	rs150978363	11	133837387	G	A	0	-0.323485	0.0539866	1.0367e-09	35.9035	0.03174	-0.00209399	0.00429903	0.626	0.0269
Risk factor	Lipids	LDL cholesterol	LDL_Graham_2021	seq.21770.18	B3GAT1	rs184832932	11	134516063	C	T	0	0.468122	0.0604011	4.58656e-15	60.066	0.0251275	0.00646613	0.00628547	0.304	0.0145
Risk factor	Lipids	LDL cholesterol	LDL_Graham_2021	seq.21770.18	B3GAT1	rs187263525	11	133948080	A	T	0	-0.499688	0.0868853	4.43264e-09	33.0754	0.011997	-0.00452323	0.00698171	0.517	0.0106
Risk factor	Lipids	LDL cholesterol	LDL_Graham_2021	seq.21770.18	B3GAT1	rs1892984	11	134613917	T	G	0	0.157287	0.0227658	2.44185e-12	47.7331	0.227376	-0.000198498	0.00181434	0.913	0.207
Risk factor	Lipids	LDL cholesterol	LDL_Graham_2021	seq.21770.18	B3GAT1	rs189498145	11	134597625	A	C	0	-0.487456	0.0903841	3.46144e-08	29.0862	0.0112413	-0.00169613	0.00894344	0.85	0.0072
Risk factor	Lipids	LDL cholesterol	LDL_Graham_2021	seq.21770.18	B3GAT1	rs191228726	11	134355053	G	A	0	0.126134	0.0241531	8.83717e-08	27.2721	0.188268	-0.00164655	0.00217422	0.449	0.177
Risk factor	Lipids	LDL cholesterol	LDL_Graham_2021	seq.21770.18	B3GAT1	rs3019671	11	134494054	T	C	0	-0.0979228	0.019554	2.75258e-07	25.0782	0.361137	-0.00513763	0.00142049	0.000298	0.397
Risk factor	Lipids	LDL cholesterol	LDL_Graham_2021	seq.21770.18	B3GAT1	rs329685	11	133857478	C	T	0	-0.0929768	0.0196706	1.14105e-06	22.3416	0.382392	0.00103099	0.0015408	0.503	0.342
Risk factor	Lipids	LDL cholesterol	LDL_Graham_2021	seq.21770.18	B3GAT1	rs34748926	11	134592912	A	G	0	-0.108578	0.0214761	2.1434e-07	25.5607	0.265445	-0.00518479	0.00160259	0.00122	0.26
Risk factor	Lipids	LDL cholesterol	LDL_Graham_2021	seq.21770.18	B3GAT1	rs35588559	11	134695290	G	A	0	-0.143368	0.0306454	1.4464e-06	21.8864	0.110334	0.00223207	0.00244062	0.36	0.0923
Risk factor	Lipids	LDL cholesterol	LDL_Graham_2021	seq.21770.18	B3GAT1	rs3802928	11	134226278	T	C	1	-0.289271	0.0491414	1.97226e-09	34.6509	0.0385415	0.00123007	0.00322975	0.703	0.0499
Risk factor	Lipids	LDL cholesterol	LDL_Graham_2021	seq.21770.18	B3GAT1	rs4245131	11	134308031	T	C	0	0.284776	0.0261947	7.87837e-28	118.19	0.15086	0.000582076	0.00201195	0.772	0.138
Risk factor	Lipids	LDL cholesterol	LDL_Graham_2021	seq.21770.18	B3GAT1	rs4245135	11	134348134	G	T	0	-0.120096	0.0191111	1.64883e-10	39.4899	0.42424	-0.000159571	0.00227825	0.944	0.431
Risk factor	Lipids	LDL cholesterol	LDL_Graham_2021	seq.21770.18	B3GAT1	rs4262740	11	134234406	A	T	0	-0.12499	0.0225519	1.49239e-08	30.7174	0.224825	9.01047e-05	0.00170444	0.958	0.227
Risk factor	Lipids	LDL cholesterol	LDL_Graham_2021	seq.21770.18	B3GAT1	rs4337056	11	134439251	T	G	0	-0.344827	0.0458587	2.75274e-14	56.5404	0.0448706	-0.00616743	0.00362933	0.0893	0.0399
Risk factor	Lipids	LDL cholesterol	LDL_Graham_2021	seq.21770.18	B3GAT1	rs4491247	11	134411809	C	T	0	0.131696	0.029187	3.20875e-06	20.3595	0.115058	0.00719264	0.00239145	0.00263	0.0962
Risk factor	Lipids	LDL cholesterol	LDL_Graham_2021	seq.21770.18	B3GAT1	rs4638321	11	134561194	T	C	0	0.171084	0.0235965	2.07775e-13	52.5683	0.2116	0.00255886	0.00173746	0.141	0.208
Risk factor	Lipids	LDL cholesterol	LDL_Graham_2021	seq.21770.18	B3GAT1	rs483244	11	134164712	C	T	0	-0.218143	0.0199204	3.29557e-28	119.919	0.33771	-0.00124034	0.00148953	0.405	0.318
Risk factor	Lipids	LDL cholesterol	LDL_Graham_2021	seq.21770.18	B3GAT1	rs4937896	11	134336887	T	C	0	0.0922128	0.0201917	2.47534e-06	20.8563	0.329397	0.00329458	0.00160226	0.0398	0.32
Risk factor	Lipids	LDL cholesterol	LDL_Graham_2021	seq.21770.18	B3GAT1	rs538715504	11	134231788	C	T	0	0.429603	0.0954045	3.35062e-06	20.2767	0.0101077	0.0194742	0.0132315	0.141	0.00378
Risk factor	Lipids	LDL cholesterol	LDL_Graham_2021	seq.21770.18	B3GAT1	rs548378	11	134180773	G	A	0	0.110445	0.0233683	1.14338e-06	22.3377	0.206971	0.000586391	0.00176896	0.74	0.194
Risk factor	Lipids	LDL cholesterol	LDL_Graham_2021	seq.21770.18	B3GAT1	rs556878007	11	134421058	T	C	0	-0.555346	0.0899826	3.37789e-10	38.0899	0.0113357	0.00464779	0.011541	0.687	0.00574
Risk factor	Lipids	LDL cholesterol	LDL_Graham_2021	seq.21770.18	B3GAT1	rs56111637	11	134250840	T	C	0	0.287186	0.0242327	1.06096e-32	140.45	0.187039	0.00292876	0.00184187	0.112	0.176
Risk factor	Lipids	LDL cholesterol	LDL_Graham_2021	seq.21770.18	B3GAT1	rs576900	11	134161381	G	C	0	-0.14937	0.0197584	2.0181e-14	57.1509	0.349613	-0.00168349	0.00146301	0.25	0.339
Risk factor	Lipids	LDL cholesterol	LDL_Graham_2021	seq.21770.18	B3GAT1	rs59803683	11	134259563	C	G	0	-0.600344	0.0498716	1.12446e-33	144.908	0.0377858	-0.00331842	0.00349966	0.343	0.0431
Risk factor	Lipids	LDL cholesterol	LDL_Graham_2021	seq.21770.18	B3GAT1	rs67182737	11	134614552	C	G	0	-0.207466	0.035243	1.96957e-09	34.6536	0.0772719	-0.00235796	0.00308043	0.444	0.0612
Risk factor	Lipids	LDL cholesterol	LDL_Graham_2021	seq.21770.18	B3GAT1	rs67206424	11	134334574	A	G	0	0.155558	0.0262753	1.60665e-09	35.0501	0.155299	0.000577193	0.00181753	0.751	0.177
Risk factor	Lipids	LDL cholesterol	LDL_Graham_2021	seq.21770.18	B3GAT1	rs67338270	11	134649046	C	G	0	0.165079	0.0268651	4.00478e-10	37.7578	0.143397	0.00190559	0.00189901	0.316	0.158
Risk factor	Lipids	LDL cholesterol	LDL_Graham_2021	seq.21770.18	B3GAT1	rs7101690	11	133994183	G	T	0	0.145968	0.0244288	1.14874e-09	35.7035	0.180805	-0.00454185	0.0019997	0.0231	0.153
Risk factor	Lipids	LDL cholesterol	LDL_Graham_2021	seq.21770.18	B3GAT1	rs7118423	11	134425833	G	A	0	0.105063	0.0204935	1.47472e-07	26.2825	0.306537	-0.000443277	0.00155387	0.775	0.294
Risk factor	Lipids	LDL cholesterol	LDL_Graham_2021	seq.21770.18	B3GAT1	rs71489003	11	134212084	C	T	0	-0.320194	0.0350387	3.17221e-20	83.5084	0.0757604	-0.00548874	0.00269715	0.0418	0.0743
Risk factor	Lipids	LDL cholesterol	LDL_Graham_2021	seq.21770.18	B3GAT1	rs73029942	11	134582942	T	C	0	0.180778	0.0318409	6.83226e-09	32.2345	0.100982	0.00564351	0.00233164	0.0155	0.101
Risk factor	Lipids	LDL cholesterol	LDL_Graham_2021	seq.21770.18	B3GAT1	rs73030611	11	134220816	C	T	0	-0.119371	0.0252611	1.14782e-06	22.3302	0.165974	-0.000933693	0.00176	0.596	0.219
Risk factor	Lipids	LDL cholesterol	LDL_Graham_2021	seq.21770.18	B3GAT1	rs73034394	11	134339741	T	C	0	0.235348	0.0440785	4.6655e-08	28.508	0.049027	0.00281861	0.00410934	0.493	0.0329
Risk factor	Lipids	LDL cholesterol	LDL_Graham_2021	seq.21770.18	B3GAT1	rs73038361	11	134429924	T	C	0	0.233802	0.0284855	1.12681e-16	67.3672	0.124599	0.0060774	0.0021303	0.00433	0.127
Risk factor	Lipids	LDL cholesterol	LDL_Graham_2021	seq.21770.18	B3GAT1	rs73040310	11	134445801	G	A	0	0.203471	0.0325722	2.09515e-10	39.0221	0.0937087	0.00296269	0.00251533	0.239	0.0845
Risk factor	Lipids	LDL cholesterol	LDL_Graham_2021	seq.21770.18	B3GAT1	rs74380652	11	133896965	A	G	0	0.167096	0.0281932	1.54429e-09	35.1272	0.129794	-0.00144012	0.00228859	0.529	0.105
Risk factor	Lipids	LDL cholesterol	LDL_Graham_2021	seq.21770.18	B3GAT1	rs74420843	11	134559196	A	G	0	-0.241617	0.0495129	5.30753e-07	23.8132	0.0394861	0.00123699	0.00345725	0.72	0.0461
Risk factor	Lipids	LDL cholesterol	LDL_Graham_2021	seq.21770.18	B3GAT1	rs75110728	11	134082225	G	A	0	-0.387126	0.054073	4.05386e-13	51.2559	0.0316456	-0.00631188	0.00365077	0.0838	0.0389
Risk factor	Lipids	LDL cholesterol	LDL_Graham_2021	seq.21770.18	B3GAT1	rs75391778	11	134462087	G	A	0	0.319498	0.071245	3.6543e-06	20.1107	0.0184206	0.0046886	0.00621592	0.451	0.0133
Risk factor	Lipids	LDL cholesterol	LDL_Graham_2021	seq.21770.18	B3GAT1	rs75873500	11	134329350	T	C	0	0.334993	0.0715993	1.44336e-06	21.8904	0.0178538	0.00894187	0.00632767	0.158	0.0137
Risk factor	Lipids	LDL cholesterol	LDL_Graham_2021	seq.21770.18	B3GAT1	rs76810643	11	134260394	A	G	0	0.273365	0.0473286	3.82727e-09	33.361	0.0411865	0.00202543	0.00340412	0.552	0.0446
Risk factor	Lipids	LDL cholesterol	LDL_Graham_2021	seq.21770.18	B3GAT1	rs76904687	11	134421971	T	A	0	0.170405	0.0337161	2.16197e-07	25.5441	0.0865294	8.84331e-05	0.00228879	0.969	0.106
Risk factor	Lipids	LDL cholesterol	LDL_Graham_2021	seq.21770.18	B3GAT1	rs77018746	11	134400905	G	C	0	-0.323149	0.035456	3.96685e-20	83.0665	0.0778387	-0.00451361	0.0034738	0.194	0.0489
Risk factor	Lipids	LDL cholesterol	LDL_Graham_2021	seq.21770.18	B3GAT1	rs78491612	11	134243901	T	G	0	-0.545706	0.0351842	1.48501e-54	240.559	0.0751937	-0.00611914	0.00244651	0.0124	0.0908
Risk factor	Lipids	LDL cholesterol	LDL_Graham_2021	seq.21770.18	B3GAT1	rs78875342	11	134546993	A	G	0	0.389032	0.0655401	1.46221e-09	35.2336	0.0214434	0.0141871	0.00578138	0.0141	0.0151
Risk factor	Lipids	LDL cholesterol	LDL_Graham_2021	seq.21770.18	B3GAT1	rs79233751	11	134150220	T	C	0	-0.421812	0.0426647	2.37782e-23	97.7463	0.0512942	0.000812905	0.00468729	0.862	0.0253
Risk factor	Lipids	LDL cholesterol	LDL_Graham_2021	seq.21770.18	B3GAT1	rs79384329	11	134624148	T	C	0	0.304698	0.0658792	1.87207e-06	21.3916	0.0208766	0.00319547	0.00466614	0.493	0.0242
Risk factor	Lipids	LDL cholesterol	LDL_Graham_2021	seq.21770.18	B3GAT1	rs7938989	11	134348714	A	G	0	-0.232186	0.0262736	4.90579e-19	78.0967	0.153221	-0.00603103	0.00239965	0.012	0.138
Risk factor	Lipids	LDL cholesterol	LDL_Graham_2021	seq.21770.18	B3GAT1	rs7939439	11	134282939	C	G	0	0.291486	0.0315492	1.24297e-20	85.3608	0.100794	0.00594714	0.00247077	0.0161	0.0911
Risk factor	Lipids	LDL cholesterol	LDL_Graham_2021	seq.21770.18	B3GAT1	rs79416046	11	134270003	T	C	0	-0.918918	0.0229341	0	1605.43	0.157567	-0.0101975	0.00202182	4.57e-07	0.139
Risk factor	Lipids	LDL cholesterol	LDL_Graham_2021	seq.21770.18	B3GAT1	rs80209594	11	134609194	A	G	0	0.552295	0.0819805	8.08969e-12	45.3859	0.0133195	0.00357634	0.00441279	0.418	0.0257
Risk factor	Lipids	LDL cholesterol	LDL_Graham_2021	seq.21797.4	HLA-C	rs1077393	6	31610529	G	A	0	-0.456345	0.0184291	1.14558e-135	613.166	0.434902	0.00736287	0.00144514	3.49e-07	0.473
Risk factor	Lipids	LDL cholesterol	LDL_Graham_2021	seq.21797.4	HLA-C	rs111874448	6	31512123	T	C	0	-0.557478	0.0619979	1.21513e-19	80.854	0.0235261	0.0281674	0.00392994	7.64e-13	0.0355
Risk factor	Lipids	LDL cholesterol	LDL_Graham_2021	seq.21797.4	HLA-C	rs113274764	6	31320397	T	C	0	0.428121	0.0416374	4.24176e-25	105.722	0.0551776	0.00322954	0.00277312	0.244	0.0716
Risk factor	Lipids	LDL cholesterol	LDL_Graham_2021	seq.21797.4	HLA-C	rs114228654	6	31041617	T	A	0	-0.353876	0.0592945	1.2001e-09	35.6183	0.0265495	-0.000688441	0.00482963	0.887	0.0237
Risk factor	Lipids	LDL cholesterol	LDL_Graham_2021	seq.21797.4	HLA-C	rs11507946	6	31145733	T	A	0	-0.555675	0.0755812	9.76119e-14	54.0523	0.0159675	-0.00314501	0.00591092	0.595	0.0154
Risk factor	Lipids	LDL cholesterol	LDL_Graham_2021	seq.21797.4	HLA-C	rs11538262	6	31598523	T	C	1	-0.533461	0.0944488	8.10918e-09	31.9016	0.010393	0.0478837	0.00667746	7.45e-13	0.0118
Risk factor	Lipids	LDL cholesterol	LDL_Graham_2021	seq.21797.4	HLA-C	rs115533396	6	30939251	A	G	0	0.804204	0.0691554	1.46861e-31	135.232	0.0189909	-0.00636178	0.00542416	0.241	0.0184
Risk factor	Lipids	LDL cholesterol	LDL_Graham_2021	seq.21797.4	HLA-C	rs115709409	6	30993776	T	A	1	-0.330835	0.028554	2.41808e-31	134.242	0.123961	-0.00147293	0.00227828	0.518	0.117
Risk factor	Lipids	LDL cholesterol	LDL_Graham_2021	seq.21797.4	HLA-C	rs116763857	6	31141482	G	T	0	0.815843	0.066402	5.35721e-35	150.956	0.0204082	-0.0148688	0.00738012	0.0439	0.01
Risk factor	Lipids	LDL cholesterol	LDL_Graham_2021	seq.21797.4	HLA-C	rs11753326	6	30925985	C	T	0	-0.184532	0.0358927	1.36486e-07	26.4321	0.0747354	0.00541601	0.00254477	0.0333	0.0868
Risk factor	Lipids	LDL cholesterol	LDL_Graham_2021	seq.21797.4	HLA-C	rs11757660	6	31364035	C	T	0	-0.54628	0.0189102	8.41949e-184	834.523	0.332483	0.014639	0.00155983	6.29e-21	0.306
Risk factor	Lipids	LDL cholesterol	LDL_Graham_2021	seq.21797.4	HLA-C	rs117997480	6	31518707	A	G	0	-0.520734	0.0617141	1.61621e-17	71.1972	0.0234316	-0.000327108	0.00431796	0.94	0.0277
Risk factor	Lipids	LDL cholesterol	LDL_Graham_2021	seq.21797.4	HLA-C	rs12195665	6	31461043	A	G	0	-0.46078	0.0214796	2.188e-102	460.188	0.236584	-7.22512e-05	0.00164017	0.965	0.261
Risk factor	Lipids	LDL cholesterol	LDL_Graham_2021	seq.21797.4	HLA-C	rs12196740	6	31321407	T	C	0	-0.43833	0.0276891	9.59724e-57	250.602	0.133125	6.46714e-05	0.00245537	0.979	0.0938
Risk factor	Lipids	LDL cholesterol	LDL_Graham_2021	seq.21797.4	HLA-C	rs12529884	6	30989750	T	C	0	-0.319318	0.0455864	1.23778e-12	49.0655	0.0458239	0.00307511	0.00330027	0.351	0.0495
Risk factor	Lipids	LDL cholesterol	LDL_Graham_2021	seq.21797.4	HLA-C	rs1264372	6	30769726	T	C	0	0.286697	0.0211223	2.88762e-42	184.231	0.265117	-0.00786825	0.00171928	4.73e-06	0.254
Risk factor	Lipids	LDL cholesterol	LDL_Graham_2021	seq.21797.4	HLA-C	rs1264376	6	30765579	A	C	0	0.429655	0.0308073	1.65139e-44	194.506	0.105064	-0.00909423	0.00209928	1.48e-05	0.146
Risk factor	Lipids	LDL cholesterol	LDL_Graham_2021	seq.21797.4	HLA-C	rs1265049	6	31081080	C	T	0	-0.448073	0.062415	3.51292e-13	51.5371	0.023715	0.0166668	0.00443716	0.000173	0.0268
Risk factor	Lipids	LDL cholesterol	LDL_Graham_2021	seq.21797.4	HLA-C	rs1265099	6	31105413	G	A	0	-0.11734	0.0194625	8.24732e-10	36.3492	0.399565	0.00067555	0.00144572	0.64	0.413
Risk factor	Lipids	LDL cholesterol	LDL_Graham_2021	seq.21797.4	HLA-C	rs13197153	6	31477324	C	A	0	-0.727552	0.0591253	4.2433e-35	151.419	0.0259826	0.0264343	0.00507483	1.9e-07	0.0202
Risk factor	Lipids	LDL cholesterol	LDL_Graham_2021	seq.21797.4	HLA-C	rs13208886	6	30791194	C	T	0	-0.579764	0.0397874	2.13063e-48	212.33	0.0592404	0.0171758	0.00325074	1.27e-07	0.0562
Risk factor	Lipids	LDL cholesterol	LDL_Graham_2021	seq.21797.4	HLA-C	rs140932965	6	31561913	T	C	0	-0.547816	0.0821688	1.30579e-11	44.4483	0.0130385	-0.0123216	0.00701792	0.0791	0.0116
Risk factor	Lipids	LDL cholesterol	LDL_Graham_2021	seq.21797.4	HLA-C	rs144266224	6	30780255	T	C	0	-0.52269	0.0778655	9.55088e-12	45.0607	0.0154006	0.00916173	0.00698191	0.189	0.0122
Risk factor	Lipids	LDL cholesterol	LDL_Graham_2021	seq.21797.4	HLA-C	rs144360625	6	31573577	C	T	0	-0.271804	0.0251127	1.33394e-27	117.145	0.171674	0.00803559	0.00211303	0.000143	0.139
Risk factor	Lipids	LDL cholesterol	LDL_Graham_2021	seq.21797.4	HLA-C	rs145162876	6	31104053	T	A	0	0.845945	0.0623085	2.75185e-42	184.327	0.0235261	0.00352074	0.00622783	0.572	0.0151
Risk factor	Lipids	LDL cholesterol	LDL_Graham_2021	seq.21797.4	HLA-C	rs145399897	6	30869128	T	C	0	-0.545591	0.0905298	8.36989e-10	36.3205	0.0113379	-0.00769422	0.00803394	0.338	0.00982
Risk factor	Lipids	LDL cholesterol	LDL_Graham_2021	seq.21797.4	HLA-C	rs147926185	6	31519788	A	G	0	-0.643774	0.0911329	8.08169e-13	49.9018	0.0111489	0.00612245	0.00598489	0.306	0.0147
Risk factor	Lipids	LDL cholesterol	LDL_Graham_2021	seq.21797.4	HLA-C	rs1634729	6	30990055	T	C	0	0.825134	0.0232646	7.83219e-276	1257.93	0.162037	-0.0128737	0.00219116	4.22e-09	0.127
Risk factor	Lipids	LDL cholesterol	LDL_Graham_2021	seq.21797.4	HLA-C	rs17189427	6	30750229	A	G	0	-0.503178	0.0661214	1.37142e-14	57.9108	0.0214475	0.00254143	0.00549878	0.644	0.0192
Risk factor	Lipids	LDL cholesterol	LDL_Graham_2021	seq.21797.4	HLA-C	rs17192281	6	31248075	A	G	0	-0.381035	0.0324928	4.64789e-32	137.517	0.0933485	0.00286933	0.0024396	0.24	0.0917
Risk factor	Lipids	LDL cholesterol	LDL_Graham_2021	seq.21797.4	HLA-C	rs17206980	6	31445648	T	C	0	-0.450182	0.0843255	4.68277e-08	28.5009	0.0124717	0.0102611	0.00582086	0.0779	0.015
Risk factor	Lipids	LDL cholesterol	LDL_Graham_2021	seq.21797.4	HLA-C	rs192372375	6	30953714	C	G	0	-0.32465	0.0694834	1.48894e-06	21.8308	0.018802	-0.0133451	0.00655322	0.0417	0.0134
Risk factor	Lipids	LDL cholesterol	LDL_Graham_2021	seq.21797.4	HLA-C	rs200535118	6	31320569	T	G	0	-0.713934	0.0648367	1.6862e-28	121.248	0.021542	0.0120733	0.00590186	0.0408	0.028
Risk factor	Lipids	LDL cholesterol	LDL_Graham_2021	seq.21797.4	HLA-C	rs2071596	6	31506691	A	G	0	-0.320235	0.0215911	4.56225e-50	219.982	0.243197	-0.00379558	0.00190426	0.0462	0.173
Risk factor	Lipids	LDL cholesterol	LDL_Graham_2021	seq.21797.4	HLA-C	rs2233950	6	31106065	T	C	1	-0.520409	0.0675864	6.80826e-15	59.2886	0.0202192	0.0236244	0.00406492	6.18e-09	0.0336
Risk factor	Lipids	LDL cholesterol	LDL_Graham_2021	seq.21797.4	HLA-C	rs2233959	6	31081065	C	T	0	-0.143034	0.0201802	6.81114e-13	50.2375	0.329743	0.0022452	0.00148324	0.13	0.403
Risk factor	Lipids	LDL cholesterol	LDL_Graham_2021	seq.21797.4	HLA-C	rs2233978	6	31079703	G	C	1	-0.487024	0.0351608	6.24353e-44	191.859	0.0787037	0.00636812	0.00248615	0.0104	0.0881
Risk factor	Lipids	LDL cholesterol	LDL_Graham_2021	seq.21797.4	HLA-C	rs2253491	6	31249217	A	G	0	0.785481	0.0261435	1.2695e-198	902.701	0.132842	-0.00855639	0.00182627	2.8e-06	0.194
Risk factor	Lipids	LDL cholesterol	LDL_Graham_2021	seq.21797.4	HLA-C	rs2254847	6	30933848	T	A	0	-0.444909	0.0850124	8.3183e-08	27.3891	0.0129441	-0.00148634	0.00464157	0.749	0.0354
Risk factor	Lipids	LDL cholesterol	LDL_Graham_2021	seq.21797.4	HLA-C	rs2395490	6	31458993	A	G	0	0.174477	0.0191089	3.40393e-20	83.3691	0.493764	-0.00526955	0.00161539	0.00111	0.456
Risk factor	Lipids	LDL cholesterol	LDL_Graham_2021	seq.21797.4	HLA-C	rs2515919	6	31564167	G	A	0	-0.486607	0.0184517	1.43824e-153	695.479	0.388228	0.0107073	0.00148962	6.58e-13	0.375
Risk factor	Lipids	LDL cholesterol	LDL_Graham_2021	seq.21797.4	HLA-C	rs2516446	6	31392484	G	C	0	0.473946	0.018647	8.23486e-143	646.011	0.361489	-0.00800502	0.00157432	3.68e-07	0.308
Risk factor	Lipids	LDL cholesterol	LDL_Graham_2021	seq.21797.4	HLA-C	rs2523580	6	31328245	G	A	0	-0.38869	0.0194248	2.25382e-89	400.4	0.338624	-0.00106015	0.00150784	0.482	0.333
Risk factor	Lipids	LDL cholesterol	LDL_Graham_2021	seq.21797.4	HLA-C	rs2523597	6	31326322	G	T	0	-0.442808	0.0185558	3.65912e-126	569.471	0.392101	-0.00170778	0.00162673	0.294	0.363
Risk factor	Lipids	LDL cholesterol	LDL_Graham_2021	seq.21797.4	HLA-C	rs2523661	6	31439913	A	G	0	-0.331971	0.0225258	1.85482e-49	217.19	0.220049	0.00902226	0.00169833	1.08e-07	0.241
Risk factor	Lipids	LDL cholesterol	LDL_Graham_2021	seq.21797.4	HLA-C	rs2524079	6	31242174	A	G	0	-0.781725	0.0163099	0	2297.23	0.383314	0.0138767	0.00144397	7.25e-22	0.422
Risk factor	Lipids	LDL cholesterol	LDL_Graham_2021	seq.21797.4	HLA-C	rs2524098	6	31236316	G	T	0	1.23128	0.0111448	0	12205.9	0.336924	-0.0153003	0.00152249	9.23e-24	0.333
Risk factor	Lipids	LDL cholesterol	LDL_Graham_2021	seq.21797.4	HLA-C	rs2524103	6	31234602	C	T	0	-0.732107	0.0202826	1.34274e-285	1302.87	0.230726	0.00545142	0.00175046	0.00184	0.222
Risk factor	Lipids	LDL cholesterol	LDL_Graham_2021	seq.21797.4	HLA-C	rs2532924	6	30932682	T	C	0	0.220864	0.019079	2.71744e-31	134.01	0.436697	-0.00297737	0.0019807	0.133	0.424
Risk factor	Lipids	LDL cholesterol	LDL_Graham_2021	seq.21797.4	HLA-C	rs2596463	6	31413726	G	T	0	0.36481	0.0369248	2.54647e-23	97.6106	0.0719955	-0.004026	0.00237756	0.0904	0.0964
Risk factor	Lipids	LDL cholesterol	LDL_Graham_2021	seq.21797.4	HLA-C	rs2736163	6	31597708	T	C	0	-0.601146	0.0522503	6.21578e-31	132.368	0.0341081	-0.00374922	0.00418509	0.37	0.0304
Risk factor	Lipids	LDL cholesterol	LDL_Graham_2021	seq.21797.4	HLA-C	rs28362359	6	31169571	A	C	0	-0.410964	0.0294195	1.20321e-44	195.136	0.113662	0.0157619	0.00207559	3.1e-14	0.136
Risk factor	Lipids	LDL cholesterol	LDL_Graham_2021	seq.21797.4	HLA-C	rs28380929	6	31319603	T	C	0	0.672399	0.0430349	2.47879e-55	244.125	0.0508314	-0.00429264	0.00348021	0.217	0.054
Risk factor	Lipids	LDL cholesterol	LDL_Graham_2021	seq.21797.4	HLA-C	rs28399990	6	31731361	C	G	0	-0.479326	0.0857422	1.13328e-08	31.2516	0.0125661	-0.0110688	0.0182254	0.544	0.0024
Risk factor	Lipids	LDL cholesterol	LDL_Graham_2021	seq.21797.4	HLA-C	rs2844695	6	30936014	C	T	0	-0.413487	0.0212983	2.93361e-84	376.907	0.251134	0.000988228	0.0016307	0.545	0.277
Risk factor	Lipids	LDL cholesterol	LDL_Graham_2021	seq.21797.4	HLA-C	rs2857597	6	31585000	T	A	0	0.463187	0.0195284	1.15806e-124	562.574	0.311791	-0.00955201	0.00164637	6.56e-09	0.267
Risk factor	Lipids	LDL cholesterol	LDL_Graham_2021	seq.21797.4	HLA-C	rs2894053	6	30935226	A	G	0	0.138672	0.0209684	1.87821e-11	43.7368	0.292045	0.00263282	0.00157097	0.0938	0.316
Risk factor	Lipids	LDL cholesterol	LDL_Graham_2021	seq.21797.4	HLA-C	rs3032981	6	31377100	G	A	0	-0.460429	0.0261478	1.05604e-69	310.067	0.148054	0.00206259	0.00209745	0.325	0.184
Risk factor	Lipids	LDL cholesterol	LDL_Graham_2021	seq.21797.4	HLA-C	rs3095312	6	31090837	C	G	0	-0.491542	0.0186297	1.02222e-153	696.161	0.401833	0.00481745	0.00147732	0.00111	0.359
Risk factor	Lipids	LDL cholesterol	LDL_Graham_2021	seq.21797.4	HLA-C	rs3130571	6	31104698	T	C	0	0.430068	0.0222237	9.84744e-84	374.491	0.22619	-0.00218242	0.00191914	0.255	0.21
Risk factor	Lipids	LDL cholesterol	LDL_Graham_2021	seq.21797.4	HLA-C	rs3130647	6	30799072	A	G	0	0.267622	0.0192032	1.90536e-44	194.221	0.395692	-0.00202642	0.00153228	0.186	0.377
Risk factor	Lipids	LDL cholesterol	LDL_Graham_2021	seq.21797.4	HLA-C	rs3132454	6	31489644	G	A	0	-0.370135	0.0198815	1.16857e-77	346.595	0.32483	0.00993883	0.00150198	3.66e-11	0.354
Risk factor	Lipids	LDL cholesterol	LDL_Graham_2021	seq.21797.4	HLA-C	rs3218820	6	30880156	A	G	1	0.764005	0.0553565	1.24731e-43	190.483	0.029384	-0.00660198	0.00549388	0.229	0.0185
Risk factor	Lipids	LDL cholesterol	LDL_Graham_2021	seq.21797.4	HLA-C	rs34406901	6	31672268	G	A	0	-0.404861	0.036674	1.23261e-28	121.87	0.0706727	0.00815428	0.00302327	0.00699	0.0596
Risk factor	Lipids	LDL cholesterol	LDL_Graham_2021	seq.21797.4	HLA-C	rs34872474	6	31309257	G	A	0	-0.304556	0.0314797	1.93151e-22	93.5994	0.101852	-0.00618767	0.00269613	0.0217	0.0807
Risk factor	Lipids	LDL cholesterol	LDL_Graham_2021	seq.21797.4	HLA-C	rs35581359	6	30933131	G	A	0	-0.324341	0.0189502	5.69266e-66	292.938	0.45342	0.00528862	0.0018358	0.00397	0.402
Risk factor	Lipids	LDL cholesterol	LDL_Graham_2021	seq.21797.4	HLA-C	rs41273021	6	30886729	T	C	0	-0.373668	0.0299785	5.82763e-36	155.365	0.111772	0.00163687	0.00230822	0.478	0.115
Risk factor	Lipids	LDL cholesterol	LDL_Graham_2021	seq.21797.4	HLA-C	rs41291790	6	31572664	A	G	0	-0.597772	0.092927	6.26763e-11	41.3797	0.010582	0.0358209	0.00762679	2.64e-06	0.0101
Risk factor	Lipids	LDL cholesterol	LDL_Graham_2021	seq.21797.4	HLA-C	rs45575033	6	30955613	A	G	0	-0.355628	0.0669252	5.36774e-08	28.2366	0.0209751	0.0146359	0.00369835	7.58e-05	0.0405
Risk factor	Lipids	LDL cholesterol	LDL_Graham_2021	seq.21797.4	HLA-C	rs4713360	6	30753146	G	A	0	-0.440195	0.0211356	1.22742e-96	433.772	0.255102	0.00709612	0.00161368	1.1e-05	0.285
Risk factor	Lipids	LDL cholesterol	LDL_Graham_2021	seq.21797.4	HLA-C	rs4713462	6	31347816	A	G	0	-0.474141	0.0198803	5.08855e-126	568.813	0.302721	0.00411457	0.00157655	0.00906	0.287
Risk factor	Lipids	LDL cholesterol	LDL_Graham_2021	seq.21797.4	HLA-C	rs4713471	6	31472823	G	A	0	-0.310504	0.0265487	6.70871e-32	136.788	0.14777	0.00336182	0.00215165	0.118	0.172
Risk factor	Lipids	LDL cholesterol	LDL_Graham_2021	seq.21797.4	HLA-C	rs544214625	6	30738468	A	G	0	-0.215444	0.03979	3.07256e-08	29.3171	0.06113	-0.00521105	0.00331483	0.116	0.0587
Risk factor	Lipids	LDL cholesterol	LDL_Graham_2021	seq.21797.4	HLA-C	rs56227901	6	30958986	A	G	0	-0.309063	0.0650018	9.93787e-07	22.607	0.021353	0.00223052	0.00417289	0.593	0.0307
Risk factor	Lipids	LDL cholesterol	LDL_Graham_2021	seq.21797.4	HLA-C	rs62396273	6	31326083	T	C	0	-0.572128	0.0290142	7.42162e-87	388.835	0.1113	0.0166201	0.00204808	4.86e-16	0.168
Risk factor	Lipids	LDL cholesterol	LDL_Graham_2021	seq.21797.4	HLA-C	rs62400982	6	30805446	A	G	0	-0.242573	0.0320693	1.95392e-14	57.2145	0.098167	-0.00676387	0.00321951	0.0356	0.056
Risk factor	Lipids	LDL cholesterol	LDL_Graham_2021	seq.21797.4	HLA-C	rs62408691	6	30751379	A	G	0	-0.473362	0.0405331	8.21742e-32	136.385	0.056028	0.0254988	0.00466656	4.65e-08	0.0399
Risk factor	Lipids	LDL cholesterol	LDL_Graham_2021	seq.21797.4	HLA-C	rs6909424	6	31383824	A	G	0	-0.493411	0.0582209	1.17733e-17	71.8224	0.0277778	-0.000603534	0.0034182	0.86	0.0514
Risk factor	Lipids	LDL cholesterol	LDL_Graham_2021	seq.21797.4	HLA-C	rs6913074	6	31151751	T	C	0	-0.563498	0.0297297	2.04464e-80	359.256	0.108371	-0.00301752	0.00211679	0.154	0.131
Risk factor	Lipids	LDL cholesterol	LDL_Graham_2021	seq.21797.4	HLA-C	rs6929355	6	30988926	A	G	0	-0.347759	0.0598966	3.19936e-09	33.7095	0.0262661	0.0119638	0.00398349	0.00267	0.0333
Risk factor	Lipids	LDL cholesterol	LDL_Graham_2021	seq.21797.4	HLA-C	rs6930444	6	30763632	G	A	0	-0.544944	0.0784372	1.85882e-12	48.268	0.0148337	0.00141062	0.00507004	0.781	0.0212
Risk factor	Lipids	LDL cholesterol	LDL_Graham_2021	seq.21797.4	HLA-C	rs6935569	6	31428528	T	C	0	-0.83192	0.0592889	4.99141e-45	196.887	0.0256047	0.00486307	0.00493953	0.325	0.022
Risk factor	Lipids	LDL cholesterol	LDL_Graham_2021	seq.21797.4	HLA-C	rs6940467	6	31442137	G	A	0	-0.330376	0.0315051	4.98632e-26	109.965	0.0984505	0.0192687	0.00234979	2.4e-16	0.105
Risk factor	Lipids	LDL cholesterol	LDL_Graham_2021	seq.21797.4	HLA-C	rs6942331	6	31109251	A	G	0	0.519498	0.0185463	5.98944e-173	784.609	0.346466	-0.00974283	0.00170075	1.01e-08	0.29
Risk factor	Lipids	LDL cholesterol	LDL_Graham_2021	seq.21797.4	HLA-C	rs707974	6	31629499	G	A	0	-0.446389	0.0357863	5.19179e-36	155.594	0.0748299	-0.00211392	0.00242224	0.383	0.0968
Risk factor	Lipids	LDL cholesterol	LDL_Graham_2021	seq.21797.4	HLA-C	rs73394251	6	31347608	A	G	0	-0.677257	0.0312449	1.73721e-104	469.839	0.0951436	0.0247349	0.00221429	5.68e-29	0.114
Risk factor	Lipids	LDL cholesterol	LDL_Graham_2021	seq.21797.4	HLA-C	rs73425733	6	30748297	G	A	0	-0.485587	0.0701004	2.14896e-12	47.9836	0.0188964	0.0110216	0.00376313	0.0034	0.0374
Risk factor	Lipids	LDL cholesterol	LDL_Graham_2021	seq.21797.4	HLA-C	rs73728280	6	31141827	A	G	0	-0.681498	0.0875432	3.4938e-15	60.6016	0.0123772	-0.00264026	0.00506458	0.602	0.0196
Risk factor	Lipids	LDL cholesterol	LDL_Graham_2021	seq.21797.4	HLA-C	rs7766452	6	31249792	A	G	0	0.730606	0.0650821	1.52114e-29	126.021	0.0214475	0.0010218	0.0037161	0.783	0.0376
Risk factor	Lipids	LDL cholesterol	LDL_Graham_2021	seq.21797.4	HLA-C	rs805286	6	31679307	G	A	0	-0.318728	0.0218062	1.10395e-48	213.639	0.242725	0.0105895	0.00163646	9.74e-11	0.261
Risk factor	Lipids	LDL cholesterol	LDL_Graham_2021	seq.21797.4	HLA-C	rs9262617	6	31022206	A	G	0	-0.53266	0.0209657	1.07531e-142	645.478	0.248394	0.0123724	0.00163066	3.26e-14	0.273
Risk factor	Lipids	LDL cholesterol	LDL_Graham_2021	seq.21797.4	HLA-C	rs9263562	6	31069411	A	C	0	0.312543	0.0229035	1.06516e-42	186.216	0.212963	0.00425475	0.00174674	0.0149	0.276
Risk factor	Lipids	LDL cholesterol	LDL_Graham_2021	seq.21797.4	HLA-C	rs9265648	6	31300302	G	A	0	0.319132	0.0187205	1.8336e-65	290.607	0.439815	0.00298291	0.00152306	0.0502	0.438
Risk factor	Lipids	LDL cholesterol	LDL_Graham_2021	seq.21797.4	HLA-C	rs9265745	6	31302718	G	A	0	0.199344	0.0206282	2.15097e-22	93.3864	0.30291	-0.00716348	0.00151535	2.28e-06	0.371
Risk factor	Lipids	LDL cholesterol	LDL_Graham_2021	seq.21797.4	HLA-C	rs9265909	6	31313714	G	A	0	0.576192	0.0179189	3.69427e-227	1033.98	0.390684	-0.000555813	0.0014902	0.709	0.372
Risk factor	Lipids	LDL cholesterol	LDL_Graham_2021	seq.21797.4	HLA-C	rs9266061	6	31319288	G	A	0	-0.488786	0.0198486	3.35037e-134	606.426	0.281368	0.00524742	0.00159185	0.000979	0.3
Risk factor	Lipids	LDL cholesterol	LDL_Graham_2021	seq.21797.4	HLA-C	rs9267502	6	31553194	A	G	0	-0.64302	0.040054	2.68726e-58	257.725	0.056028	0.00681294	0.002728	0.0125	0.0742
Risk factor	Lipids	LDL cholesterol	LDL_Graham_2021	seq.21797.4	HLA-C	rs9267513	6	31569275	C	A	0	-0.29867	0.0301971	2.28446e-23	97.8256	0.108466	0.00802161	0.00205077	9.17e-05	0.152
Risk factor	Lipids	LDL cholesterol	LDL_Graham_2021	seq.21797.4	HLA-C	rs9380192	6	30772344	G	A	0	-0.29159	0.0200367	2.80321e-48	211.784	0.328137	0.0036174	0.00160353	0.0241	0.294
Risk factor	Lipids	LDL cholesterol	LDL_Graham_2021	seq.21797.4	HLA-C	rs9380210	6	30990019	G	A	0	-0.340341	0.0212701	6.29584e-58	256.029	0.254157	0.00587088	0.00161025	0.000266	0.279
Risk factor	Lipids	LDL cholesterol	LDL_Graham_2021	seq.21797.4	HLA-C	rs9391714	6	31245080	A	G	0	-0.407145	0.0441346	1.41681e-20	85.102	0.047997	0.0082755	0.00375538	0.0275	0.0373
Risk factor	Lipids	LDL cholesterol	LDL_Graham_2021	seq.21797.4	HLA-C	rs9391815	6	31145116	T	C	0	-0.256502	0.0195915	1.81688e-39	171.414	0.374528	-0.000177687	0.00165265	0.914	0.317
Risk factor	Lipids	LDL cholesterol	LDL_Graham_2021	seq.21797.4	HLA-C	rs9391844	6	31319119	G	A	0	-0.743083	0.0211116	1.07831e-271	1238.89	0.20068	0.0104471	0.00203774	2.95e-07	0.19
Risk factor	Lipids	LDL cholesterol	LDL_Graham_2021	seq.21797.4	HLA-C	rs9394030	6	30990776	A	G	0	-0.577672	0.0208602	4.29302e-169	766.877	0.243292	0.0120522	0.00169975	1.34e-12	0.237
Risk factor	Lipids	LDL cholesterol	LDL_Graham_2021	seq.21797.4	HLA-C	rs9405084	6	31326251	T	C	0	-0.56089	0.018455	3.47101e-203	923.692	0.363757	0.00871915	0.00162832	8.57e-08	0.349
Risk factor	Lipids	LDL cholesterol	LDL_Graham_2021	seq.21797.4	HLA-C	rs9468944	6	31274582	A	G	0	-0.690586	0.0249115	1.91859e-169	768.486	0.149849	0.0154618	0.00189742	3.67e-16	0.171
Risk factor	Lipids	LDL cholesterol	LDL_Graham_2021	seq.21797.4	HLA-C	rs9688839	6	31439659	G	A	0	-0.305479	0.0376537	2.47221e-16	65.8184	0.0684051	0.00569107	0.00299903	0.0577	0.0601
Risk factor	Lipids	LDL cholesterol	LDL_Graham_2021	seq.21989.12	MAP4K5	rs10129336	14	50560177	G	A	0	0.0959079	0.0195758	4.80871e-07	24.0032	0.471566	0.00184082	0.00140056	0.189	0.449
Risk factor	Lipids	LDL cholesterol	LDL_Graham_2021	seq.21989.12	MAP4K5	rs10145695	14	51225621	G	A	0	-0.108037	0.0206609	8.51889e-08	27.343	0.330436	0.000120771	0.00149948	0.936	0.312
Risk factor	Lipids	LDL cholesterol	LDL_Graham_2021	seq.21989.12	MAP4K5	rs12893333	14	50867346	C	G	0	0.165592	0.0360842	2.2264e-06	21.0593	0.0790667	0.0032824	0.00246752	0.183	0.0894
Risk factor	Lipids	LDL cholesterol	LDL_Graham_2021	seq.21989.12	MAP4K5	rs139410025	14	50659418	T	C	0	-0.585005	0.0919636	1.00048e-10	40.4657	0.0114302	-0.00875103	0.0077669	0.26	0.00898
Risk factor	Lipids	LDL cholesterol	LDL_Graham_2021	seq.21989.12	MAP4K5	rs139526010	14	50966202	A	T	0	-0.617199	0.0369727	7.32311e-63	278.669	0.0726431	-0.00937202	0.00304781	0.00211	0.0568
Risk factor	Lipids	LDL cholesterol	LDL_Graham_2021	seq.21989.12	MAP4K5	rs151209660	14	50569859	C	T	0	-0.659529	0.0822905	5.52286e-16	64.2345	0.0138863	0.00308909	0.00798711	0.699	0.00877
Risk factor	Lipids	LDL cholesterol	LDL_Graham_2021	seq.21989.12	MAP4K5	rs2984274	14	51196142	T	C	0	0.139511	0.0290384	7.76227e-07	23.0819	0.13055	0.00353523	0.0021648	0.102	0.126
Risk factor	Lipids	LDL cholesterol	LDL_Graham_2021	seq.21989.12	MAP4K5	rs3015452	14	51070003	C	T	0	0.136713	0.019375	8.55865e-13	49.7893	0.464292	0.00285526	0.00140668	0.0424	0.478
Risk factor	Lipids	LDL cholesterol	LDL_Graham_2021	seq.21989.12	MAP4K5	rs61544927	14	50848974	T	C	0	-0.0952212	0.0196889	6.6143e-07	23.3897	0.473644	-0.00194039	0.001395	0.164	0.506
Risk factor	Lipids	LDL cholesterol	LDL_Graham_2021	seq.21989.12	MAP4K5	rs61622611	14	50833831	T	G	0	-0.115915	0.0258185	3.56768e-06	20.1566	0.168713	-0.00353383	0.00204197	0.0835	0.152
Risk factor	Lipids	LDL cholesterol	LDL_Graham_2021	seq.21989.12	MAP4K5	rs7155748	14	50858729	A	C	0	-0.0902709	0.020422	4.92872e-06	19.5389	0.342622	-0.00178082	0.00144357	0.217	0.361
Risk factor	Lipids	LDL cholesterol	LDL_Graham_2021	seq.21989.12	MAP4K5	rs72680102	14	50513912	A	G	0	-0.334154	0.0548255	5.47651e-10	37.1474	0.0323068	-0.00185183	0.0038336	0.629	0.0344
Risk factor	Lipids	LDL cholesterol	LDL_Graham_2021	seq.21989.12	MAP4K5	rs72681698	14	51207741	C	T	0	-0.445612	0.0769697	3.53093e-09	33.5177	0.0166257	-0.0112116	0.00768238	0.144	0.0094
Risk factor	Lipids	LDL cholesterol	LDL_Graham_2021	seq.21989.12	MAP4K5	rs72683650	14	51285237	A	G	0	-0.199755	0.0355222	9.36258e-09	31.6225	0.0824674	-0.00250615	0.00252015	0.32	0.083
Risk factor	Lipids	LDL cholesterol	LDL_Graham_2021	seq.21991.79	PPP1R9B	rs847687	17	48229441	G	T	0	0.0887869	0.0194609	2.52954e-06	20.8148	0.449915	0.00603269	0.00141224	1.94e-05	0.466
Risk factor	Lipids	LDL cholesterol	LDL_Graham_2021	seq.22037.47	EFHD2	rs148298575	1	15738365	C	A	0	-0.518768	0.0480005	1.58505e-27	116.803	0.0377055	0.0162432	0.00487931	0.000872	0.0232
Risk factor	Lipids	LDL cholesterol	LDL_Graham_2021	seq.22037.47	EFHD2	rs2092323	1	15733376	T	C	0	-0.108733	0.0197121	1.73348e-08	30.4268	0.316859	0.00240352	0.00154947	0.121	0.293
Risk factor	Lipids	LDL cholesterol	LDL_Graham_2021	seq.22367.17	C11orf49	rs7947747	11	46852839	A	G	0	0.0876035	0.0171982	1.75516e-07	25.9464	0.43992	-0.00506747	0.00142537	0.000378	0.455
Risk factor	Lipids	LDL cholesterol	LDL_Graham_2021	seq.22403.13	H2BC12	rs9275282	6	32662974	T	C	0	0.101831	0.0184449	1.68709e-08	30.4795	0.457278	0.0150786	0.00144009	1.18e-25	0.499
Risk factor	Lipids	LDL cholesterol	LDL_Graham_2021	seq.22468.54	H2AC11	rs3998154	6	32685380	A	G	0	0.0970414	0.0185146	7.97053e-08	27.4717	0.369302	0.0128837	0.00148277	3.66e-18	0.427
Risk factor	Lipids	LDL cholesterol	LDL_Graham_2021	seq.22577.24	SIGLEC14	rs10221508	19	52027145	T	C	0	-0.217387	0.0296735	1.18594e-13	53.6698	0.103559	-0.00300475	0.00242172	0.215	0.0895
Risk factor	Lipids	LDL cholesterol	LDL_Graham_2021	seq.22577.24	SIGLEC14	rs10401234	19	52051758	A	G	0	0.251639	0.0183617	4.76725e-43	187.815	0.409788	0.000660219	0.00145647	0.65	0.388
Risk factor	Lipids	LDL cholesterol	LDL_Graham_2021	seq.22577.24	SIGLEC14	rs10403116	19	52236727	A	G	0	-0.20138	0.0388755	1.10868e-07	26.8337	0.0590685	0.00012663	0.00268513	0.962	0.0742
Risk factor	Lipids	LDL cholesterol	LDL_Graham_2021	seq.22577.24	SIGLEC14	rs10406099	19	52624642	C	A	0	0.124164	0.0185189	1.00898e-11	44.9532	0.412817	-0.000342753	0.00145646	0.814	0.441
Risk factor	Lipids	LDL cholesterol	LDL_Graham_2021	seq.22577.24	SIGLEC14	rs10413597	19	52155141	A	G	0	0.120212	0.0203633	1.7808e-09	34.8497	0.27376	-0.00182442	0.00154771	0.238	0.304
Risk factor	Lipids	LDL cholesterol	LDL_Graham_2021	seq.22577.24	SIGLEC14	rs10414143	19	52223926	A	C	0	-0.291416	0.0210472	6.74052e-44	191.707	0.246308	-0.00101408	0.00214622	0.637	0.154
Risk factor	Lipids	LDL cholesterol	LDL_Graham_2021	seq.22577.24	SIGLEC14	rs1080581	19	52058861	A	G	0	-0.142332	0.0188147	1.94028e-14	57.2283	0.368042	-0.00169133	0.0014342	0.238	0.368
Risk factor	Lipids	LDL cholesterol	LDL_Graham_2021	seq.22577.24	SIGLEC14	rs10853839	19	52173411	T	C	0	0.340983	0.0193597	9.78399e-70	310.219	0.30036	-0.00339859	0.00152249	0.0256	0.302
Risk factor	Lipids	LDL cholesterol	LDL_Graham_2021	seq.22577.24	SIGLEC14	rs1106476	19	52130637	A	T	0	-1.19124	0.0228127	0	2726.75	0.117853	0.00500516	0.00217916	0.0216	0.116
Risk factor	Lipids	LDL cholesterol	LDL_Graham_2021	seq.22577.24	SIGLEC14	rs11084090	19	52081009	C	T	0	0.15233	0.0203654	3.72057e-14	55.9481	0.280008	0.00243156	0.00158777	0.126	0.273
Risk factor	Lipids	LDL cholesterol	LDL_Graham_2021	seq.22577.24	SIGLEC14	rs11084094	19	52119546	C	T	0	-0.284192	0.0176452	1.15931e-58	259.4	0.491102	-0.00263927	0.00141592	0.0623	0.492
Risk factor	Lipids	LDL cholesterol	LDL_Graham_2021	seq.22577.24	SIGLEC14	rs1125620	19	52069900	T	C	0	-0.171164	0.0304042	9.03051e-09	31.6926	0.101382	0.00265	0.00234367	0.258	0.0994
Risk factor	Lipids	LDL cholesterol	LDL_Graham_2021	seq.22577.24	SIGLEC14	rs112591851	19	52252384	T	C	0	0.225412	0.040273	1.08984e-08	31.3275	0.0550928	0.000768229	0.00384403	0.842	0.0353
Risk factor	Lipids	LDL cholesterol	LDL_Graham_2021	seq.22577.24	SIGLEC14	rs113059193	19	52411906	G	A	0	-0.339843	0.0614284	1.5799e-08	30.6068	0.0221507	-0.00513545	0.00625712	0.412	0.0169
Risk factor	Lipids	LDL cholesterol	LDL_Graham_2021	seq.22577.24	SIGLEC14	rs113374423	19	52490952	A	G	0	-0.175244	0.0297228	1.86271e-09	34.7622	0.104506	-0.00145771	0.00205817	0.479	0.129
Risk factor	Lipids	LDL cholesterol	LDL_Graham_2021	seq.22577.24	SIGLEC14	rs115378814	19	52207151	C	G	0	0.21643	0.0372516	3.12454e-09	33.7555	0.0645589	-0.00449398	0.00305282	0.141	0.0578
Risk factor	Lipids	LDL cholesterol	LDL_Graham_2021	seq.22577.24	SIGLEC14	rs11670989	19	52172398	A	G	0	0.15863	0.0218592	1.98033e-13	52.6626	0.225577	0.00415194	0.00170735	0.015	0.222
Risk factor	Lipids	LDL cholesterol	LDL_Graham_2021	seq.22577.24	SIGLEC14	rs116875108	19	52012004	G	C	0	0.507039	0.0726092	1.44344e-12	48.764	0.0161871	-0.00362381	0.00510361	0.478	0.0195
Risk factor	Lipids	LDL cholesterol	LDL_Graham_2021	seq.22577.24	SIGLEC14	rs117719547	19	51913692	G	T	0	-0.306136	0.0519337	1.87628e-09	34.748	0.0319008	0.0048843	0.00396579	0.218	0.0397
Risk factor	Lipids	LDL cholesterol	LDL_Graham_2021	seq.22577.24	SIGLEC14	rs117838666	19	52211668	C	T	0	0.262278	0.0483948	2.98748e-08	29.3715	0.0367285	0.0103485	0.00502594	0.0395	0.022
Risk factor	Lipids	LDL cholesterol	LDL_Graham_2021	seq.22577.24	SIGLEC14	rs118185380	19	51852890	C	G	0	-0.867032	0.0663284	2.38594e-39	170.872	0.0183643	-0.00569635	0.00653431	0.383	0.0118
Risk factor	Lipids	LDL cholesterol	LDL_Graham_2021	seq.22577.24	SIGLEC14	rs12459503	19	52161035	T	C	0	-0.425378	0.0183256	1.71327e-119	538.808	0.33671	0.00178936	0.00145506	0.219	0.363
Risk factor	Lipids	LDL cholesterol	LDL_Graham_2021	seq.22577.24	SIGLEC14	rs12459648	19	52039947	G	A	0	-0.396235	0.0274889	2.10148e-47	207.774	0.12287	0.00230494	0.00210414	0.273	0.123
Risk factor	Lipids	LDL cholesterol	LDL_Graham_2021	seq.22577.24	SIGLEC14	rs12609730	19	52307976	T	C	0	0.205679	0.0252102	1.69517e-16	66.5621	0.156759	0.000589014	0.00205239	0.774	0.161
Risk factor	Lipids	LDL cholesterol	LDL_Graham_2021	seq.22577.24	SIGLEC14	rs12609884	19	52221825	C	T	0	0.148467	0.0195769	1.67809e-14	57.5138	0.311814	-0.000492766	0.00152599	0.747	0.323
Risk factor	Lipids	LDL cholesterol	LDL_Graham_2021	seq.22577.24	SIGLEC14	rs12983362	19	52153000	G	C	0	-0.396062	0.0193103	8.69273e-94	420.677	0.299413	-0.000986502	0.00179515	0.583	0.268
Risk factor	Lipids	LDL cholesterol	LDL_Graham_2021	seq.22577.24	SIGLEC14	rs12984050	19	52271309	C	A	0	-0.245552	0.0423319	3.30317e-09	33.6474	0.0491291	-0.000974561	0.00351612	0.782	0.0404
Risk factor	Lipids	LDL cholesterol	LDL_Graham_2021	seq.22577.24	SIGLEC14	rs140987580	19	51928662	G	A	0	-0.41727	0.043621	5.56656e-22	91.5046	0.0453427	-0.00827651	0.00440513	0.0603	0.0295
Risk factor	Lipids	LDL cholesterol	LDL_Graham_2021	seq.22577.24	SIGLEC14	rs144774392	19	52046925	A	G	0	0.218236	0.0339958	6.83618e-11	41.21	0.0759182	-0.000719164	0.00270399	0.79	0.0736
Risk factor	Lipids	LDL cholesterol	LDL_Graham_2021	seq.22577.24	SIGLEC14	rs145146134	19	52081062	A	G	0	0.253833	0.029316	2.38977e-18	74.9699	0.105736	-0.00220701	0.00263622	0.402	0.0916
Risk factor	Lipids	LDL cholesterol	LDL_Graham_2021	seq.22577.24	SIGLEC14	rs145713288	19	52052302	C	T	0	-0.451653	0.0674298	1.05558e-11	44.8648	0.0185536	0.00296014	0.00513261	0.564	0.0194
Risk factor	Lipids	LDL cholesterol	LDL_Graham_2021	seq.22577.24	SIGLEC14	rs150033555	19	52150482	A	G	0	0.326667	0.0670559	5.53596e-07	23.7321	0.0192162	0.00229096	0.00678471	0.736	0.0124
Risk factor	Lipids	LDL cholesterol	LDL_Graham_2021	seq.22577.24	SIGLEC14	rs151263298	19	52505463	T	C	1	-0.363723	0.0326739	4.38663e-29	123.919	0.0845324	0.00243067	0.00332846	0.465	0.0548
Risk factor	Lipids	LDL cholesterol	LDL_Graham_2021	seq.22577.24	SIGLEC14	rs1549931	19	52403516	C	T	0	0.183374	0.0182353	4.32239e-24	101.123	0.436672	-0.00244224	0.00142152	0.0858	0.451
Risk factor	Lipids	LDL cholesterol	LDL_Graham_2021	seq.22577.24	SIGLEC14	rs1551556	19	52005669	G	A	0	-0.33998	0.0184816	7.12461e-76	338.398	0.340307	0.000907656	0.001431	0.526	0.364
Risk factor	Lipids	LDL cholesterol	LDL_Graham_2021	seq.22577.24	SIGLEC14	rs17659963	19	51878841	C	T	0	0.155786	0.0300027	1.03801e-07	26.961	0.106115	0.00192078	0.00233195	0.41	0.115
Risk factor	Lipids	LDL cholesterol	LDL_Graham_2021	seq.22577.24	SIGLEC14	rs181301509	19	51870122	T	C	0	-0.399768	0.0529306	2.13192e-14	57.043	0.0299129	0.00683911	0.00511251	0.181	0.0216
Risk factor	Lipids	LDL cholesterol	LDL_Graham_2021	seq.22577.24	SIGLEC14	rs181390202	19	52231218	T	G	0	-0.466674	0.0756174	3.38191e-10	38.0876	0.0143885	-0.00304582	0.00634885	0.631	0.0135
Risk factor	Lipids	LDL cholesterol	LDL_Graham_2021	seq.22577.24	SIGLEC14	rs188045154	19	52081167	C	T	0	0.294972	0.0629505	1.3945e-06	21.9565	0.0212988	0.000474605	0.00492264	0.923	0.0247
Risk factor	Lipids	LDL cholesterol	LDL_Graham_2021	seq.22577.24	SIGLEC14	rs188244016	19	52179986	T	C	0	-1.09915	0.0696044	1.78326e-56	249.368	0.0166604	0.0210148	0.0172495	0.223	0.00263
Risk factor	Lipids	LDL cholesterol	LDL_Graham_2021	seq.22577.24	SIGLEC14	rs189798044	19	52596924	G	T	0	-0.72538	0.0803874	9.10425e-20	81.4245	0.0128739	-0.0734791	0.0335724	0.0286	0.000804
Risk factor	Lipids	LDL cholesterol	LDL_Graham_2021	seq.22577.24	SIGLEC14	rs201452537	19	52035070	T	C	0	-0.304223	0.0604183	2.38577e-07	25.354	0.023476	-0.0395543	0.0275836	0.152	0.0223
Risk factor	Lipids	LDL cholesterol	LDL_Graham_2021	seq.22577.24	SIGLEC14	rs2054191	19	52041884	T	C	0	0.177305	0.0349824	2.00581e-07	25.6887	0.0730784	-0.000608727	0.00229147	0.791	0.101
Risk factor	Lipids	LDL cholesterol	LDL_Graham_2021	seq.22577.24	SIGLEC14	rs2070745	19	52249947	G	C	1	0.0912726	0.0191194	9.03814e-07	22.7894	0.347974	0.00278239	0.0015076	0.065	0.364
Risk factor	Lipids	LDL cholesterol	LDL_Graham_2021	seq.22577.24	SIGLEC14	rs2218886	19	52178063	T	G	0	0.225312	0.0198974	5.00822e-30	128.226	0.287486	0.00113134	0.00153325	0.461	0.298
Risk factor	Lipids	LDL cholesterol	LDL_Graham_2021	seq.22577.24	SIGLEC14	rs2278831	19	52131119	G	A	1	0.22304	0.0302568	8.43176e-14	54.34	0.101382	-0.00156833	0.00262766	0.551	0.0758
Risk factor	Lipids	LDL cholesterol	LDL_Graham_2021	seq.22577.24	SIGLEC14	rs28523450	19	51985817	A	C	0	-0.215519	0.0218402	2.8649e-23	97.3773	0.216679	0.000226734	0.00164638	0.89	0.227
Risk factor	Lipids	LDL cholesterol	LDL_Graham_2021	seq.22577.24	SIGLEC14	rs34132222	19	52179957	G	T	0	-0.441038	0.018924	1.93821e-120	543.158	0.307459	0.00112026	0.0016699	0.502	0.304
Risk factor	Lipids	LDL cholesterol	LDL_Graham_2021	seq.22577.24	SIGLEC14	rs34366131	19	52548361	A	G	0	0.345213	0.0655938	7.09039e-08	27.698	0.0198788	-0.000200314	0.00473792	0.966	0.0237
Risk factor	Lipids	LDL cholesterol	LDL_Graham_2021	seq.22577.24	SIGLEC14	rs35582075	19	52620269	A	G	1	0.192178	0.0304124	1.31573e-10	39.9306	0.10053	-0.00295373	0.00222376	0.184	0.111
Risk factor	Lipids	LDL cholesterol	LDL_Graham_2021	seq.22577.24	SIGLEC14	rs36076527	19	51930655	A	G	0	-0.0966651	0.0196638	4.41898e-07	24.166	0.312855	-0.00164704	0.00159379	0.301	0.271
Risk factor	Lipids	LDL cholesterol	LDL_Graham_2021	seq.22577.24	SIGLEC14	rs36498	19	51965995	T	C	0	0.18536	0.030072	3.54934e-10	37.9933	0.100151	-0.0018776	0.00231409	0.417	0.111
Risk factor	Lipids	LDL cholesterol	LDL_Graham_2021	seq.22577.24	SIGLEC14	rs3829649	19	52216464	A	G	0	-0.213968	0.0181285	1.88652e-32	139.307	0.474536	-0.000398012	0.00147274	0.787	0.536
Risk factor	Lipids	LDL cholesterol	LDL_Graham_2021	seq.22577.24	SIGLEC14	rs4441376	19	51894245	G	C	0	-0.182841	0.027482	1.43474e-11	44.264	0.125521	-0.003369	0.00203506	0.0978	0.134
Risk factor	Lipids	LDL cholesterol	LDL_Graham_2021	seq.22577.24	SIGLEC14	rs45466892	19	52375699	C	T	0	0.239902	0.0514091	1.53166e-06	21.7765	0.0319008	0.00508033	0.00555448	0.36	0.0193
Risk factor	Lipids	LDL cholesterol	LDL_Graham_2021	seq.22577.24	SIGLEC14	rs45492496	19	52074631	A	T	0	-0.832793	0.0715342	1.26186e-31	135.534	0.016471	0.0140156	0.00606085	0.0208	0.0147
Risk factor	Lipids	LDL cholesterol	LDL_Graham_2021	seq.22577.24	SIGLEC14	rs4801888	19	52214567	A	G	0	0.20509	0.0393487	9.33492e-08	27.1662	0.0554714	0.00195053	0.00342015	0.568	0.0479
Risk factor	Lipids	LDL cholesterol	LDL_Graham_2021	seq.22577.24	SIGLEC14	rs4802772	19	51717576	T	C	0	-0.13975	0.0271472	1.31737e-07	26.5005	0.12978	0.000280137	0.00245318	0.909	0.0978
Risk factor	Lipids	LDL cholesterol	LDL_Graham_2021	seq.22577.24	SIGLEC14	rs4802824	19	52103799	A	G	0	-0.111026	0.0207061	4.1154e-08	28.751	0.266566	-0.000265005	0.00153149	0.863	0.333
Risk factor	Lipids	LDL cholesterol	LDL_Graham_2021	seq.22577.24	SIGLEC14	rs4802825	19	52106339	C	G	0	0.237349	0.0207022	9.89749e-31	131.444	0.260413	0.000513397	0.00161863	0.751	0.262
Risk factor	Lipids	LDL cholesterol	LDL_Graham_2021	seq.22577.24	SIGLEC14	rs4802845	19	52214328	G	A	0	0.206912	0.0196435	3.03164e-26	110.952	0.298088	-0.000356207	0.00157468	0.821	0.287
Risk factor	Lipids	LDL cholesterol	LDL_Graham_2021	seq.22577.24	SIGLEC14	rs4802847	19	52215558	A	G	0	0.205058	0.0193423	1.4657e-26	112.392	0.324498	0.00142542	0.00166769	0.393	0.31
Risk factor	Lipids	LDL cholesterol	LDL_Graham_2021	seq.22577.24	SIGLEC14	rs4802858	19	52253150	T	C	0	0.153536	0.0186446	8.98706e-17	67.8132	0.417361	-0.000237899	0.00141302	0.866	0.437
Risk factor	Lipids	LDL cholesterol	LDL_Graham_2021	seq.22577.24	SIGLEC14	rs55825878	19	52124312	C	T	0	0.439421	0.0435192	2.84281e-24	101.953	0.0463839	-0.00117059	0.00332398	0.725	0.0486
Risk factor	Lipids	LDL cholesterol	LDL_Graham_2021	seq.22577.24	SIGLEC14	rs56238033	19	52264020	T	C	0	0.133714	0.0296515	3.24874e-06	20.3358	0.10744	5.28404e-05	0.0022097	0.981	0.112
Risk factor	Lipids	LDL cholesterol	LDL_Graham_2021	seq.22577.24	SIGLEC14	rs56411232	19	51701003	G	C	0	-0.476529	0.0619274	7.0768e-15	59.2124	0.0222454	0.00541211	0.00673717	0.422	0.0127
Risk factor	Lipids	LDL cholesterol	LDL_Graham_2021	seq.22577.24	SIGLEC14	rs57351606	19	52096903	A	G	0	-0.472317	0.0363432	6.44379e-39	168.897	0.0641802	0.00271198	0.00248896	0.276	0.0841
Risk factor	Lipids	LDL cholesterol	LDL_Graham_2021	seq.22577.24	SIGLEC14	rs58800302	19	51996666	G	A	0	-0.216126	0.0199721	1.36297e-27	117.103	0.285498	0.000109519	0.00159967	0.945	0.268
Risk factor	Lipids	LDL cholesterol	LDL_Graham_2021	seq.22577.24	SIGLEC14	rs61683178	19	52215974	A	G	0	0.199605	0.0274745	1.86381e-13	52.7817	0.124479	0.00348192	0.00258677	0.178	0.0905
Risk factor	Lipids	LDL cholesterol	LDL_Graham_2021	seq.22577.24	SIGLEC14	rs61736483	19	52115646	A	G	1	-1.09127	0.0605206	5.52485e-73	325.131	0.0221507	-0.00533978	0.00589947	0.365	0.0155
Risk factor	Lipids	LDL cholesterol	LDL_Graham_2021	seq.22577.24	SIGLEC14	rs62107517	19	52416156	T	A	0	-0.362534	0.0452038	5.28771e-16	64.3202	0.0416509	0.0023367	0.00410203	0.569	0.0336
Risk factor	Lipids	LDL cholesterol	LDL_Graham_2021	seq.22577.24	SIGLEC14	rs62113348	19	52095560	T	G	0	0.232694	0.0229109	1.55042e-24	103.154	0.192351	-0.00185115	0.0018384	0.314	0.192
Risk factor	Lipids	LDL cholesterol	LDL_Graham_2021	seq.22577.24	SIGLEC14	rs62114169	19	51873306	T	C	0	0.127034	0.027401	1.77515e-06	21.4935	0.123817	-0.00119326	0.00253746	0.638	0.114
Risk factor	Lipids	LDL cholesterol	LDL_Graham_2021	seq.22577.24	SIGLEC14	rs62114259	19	51951515	A	G	0	-0.475076	0.0315031	1.09148e-51	227.415	0.0883188	0.0047461	0.00279236	0.0892	0.0711
Risk factor	Lipids	LDL cholesterol	LDL_Graham_2021	seq.22577.24	SIGLEC14	rs7245455	19	52278669	C	T	0	-0.131123	0.0197051	1.42358e-11	44.2793	0.311435	-0.00089379	0.00157063	0.569	0.281
Risk factor	Lipids	LDL cholesterol	LDL_Graham_2021	seq.22577.24	SIGLEC14	rs7245800	19	52083552	G	A	0	0.136643	0.0183323	4.53878e-14	55.5573	0.432317	-0.00285742	0.00140882	0.0425	0.436
Risk factor	Lipids	LDL cholesterol	LDL_Graham_2021	seq.22577.24	SIGLEC14	rs7246422	19	51812413	C	T	0	-0.0928146	0.0183096	1.9977e-07	25.6966	0.43156	-0.0010303	0.00140782	0.464	0.459
Risk factor	Lipids	LDL cholesterol	LDL_Graham_2021	seq.22577.24	SIGLEC14	rs7255120	19	52094459	T	C	0	0.168222	0.0185476	5.9648e-20	82.2603	0.383945	-0.00283842	0.00147685	0.0546	0.4
Risk factor	Lipids	LDL cholesterol	LDL_Graham_2021	seq.22577.24	SIGLEC14	rs7258020	19	51880159	T	C	0	0.124741	0.0186532	1.13602e-11	44.721	0.377414	0.000186682	0.00147369	0.899	0.399
Risk factor	Lipids	LDL cholesterol	LDL_Graham_2021	seq.22577.24	SIGLEC14	rs73050865	19	52115944	G	C	0	-1.1049	0.0624082	1.93881e-70	313.446	0.0203521	-0.00238632	0.00401639	0.552	0.0323
Risk factor	Lipids	LDL cholesterol	LDL_Graham_2021	seq.22577.24	SIGLEC14	rs73054887	19	52208726	T	G	0	-0.601629	0.0418878	4.42432e-47	206.292	0.0482772	0.00232477	0.00268628	0.387	0.0808
Risk factor	Lipids	LDL cholesterol	LDL_Graham_2021	seq.22577.24	SIGLEC14	rs73056862	19	52235616	T	C	0	0.196508	0.0309652	1.10427e-10	40.2729	0.0971223	-0.000663175	0.00234423	0.777	0.098
Risk factor	Lipids	LDL cholesterol	LDL_Graham_2021	seq.22577.24	SIGLEC14	rs73056882	19	52242998	A	G	0	0.123631	0.0192875	7.28062e-11	41.0869	0.351855	0.00115891	0.00152433	0.447	0.337
Risk factor	Lipids	LDL cholesterol	LDL_Graham_2021	seq.22577.24	SIGLEC14	rs73058840	19	52284849	T	C	0	0.180277	0.0326764	1.72379e-08	30.4377	0.084911	0.000978876	0.00236456	0.679	0.0977
Risk factor	Lipids	LDL cholesterol	LDL_Graham_2021	seq.22577.24	SIGLEC14	rs7359936	19	52150601	A	C	0	-0.192137	0.0180972	1.2428e-26	112.72	0.462704	-0.00100725	0.00152368	0.509	0.518
Risk factor	Lipids	LDL cholesterol	LDL_Graham_2021	seq.22577.24	SIGLEC14	rs75818312	19	51981965	A	G	0	-0.570973	0.0307543	3.0483e-77	344.683	0.091064	0.00506674	0.00257027	0.0487	0.0798
Risk factor	Lipids	LDL cholesterol	LDL_Graham_2021	seq.22577.24	SIGLEC14	rs75999108	19	51928148	A	G	0	-0.533934	0.0784695	5.0753e-12	46.2992	0.0141045	-0.00416773	0.00638637	0.514	0.0135
Risk factor	Lipids	LDL cholesterol	LDL_Graham_2021	seq.22577.24	SIGLEC14	rs77665677	19	52108383	T	C	0	0.296222	0.0550951	3.79616e-08	28.9074	0.028493	-0.00113263	0.00562485	0.84	0.0232
Risk factor	Lipids	LDL cholesterol	LDL_Graham_2021	seq.22577.24	SIGLEC14	rs77801261	19	52194857	A	G	0	-0.244803	0.0487509	2.56338e-07	25.2155	0.0362552	0.00165488	0.00390148	0.671	0.0363
Risk factor	Lipids	LDL cholesterol	LDL_Graham_2021	seq.22577.24	SIGLEC14	rs78006641	19	52118802	T	C	0	0.245307	0.0298222	9.7067e-17	67.6613	0.105074	3.85434e-05	0.00217434	0.986	0.114
Risk factor	Lipids	LDL cholesterol	LDL_Graham_2021	seq.22577.24	SIGLEC14	rs78241354	19	52192669	T	G	0	-0.256532	0.0461625	1.37106e-08	30.8819	0.0416509	0.00354837	0.00332261	0.286	0.0466
Risk factor	Lipids	LDL cholesterol	LDL_Graham_2021	seq.22577.24	SIGLEC14	rs78367065	19	52193280	A	G	0	-0.404696	0.0254318	2.57468e-57	253.223	0.14114	-0.00406509	0.00218161	0.0624	0.125
Risk factor	Lipids	LDL cholesterol	LDL_Graham_2021	seq.22577.24	SIGLEC14	rs79814518	19	52005986	C	T	0	0.238815	0.0366556	3.632e-11	42.4466	0.0633283	-0.00625356	0.00314215	0.0466	0.0553
Risk factor	Lipids	LDL cholesterol	LDL_Graham_2021	seq.22577.24	SIGLEC14	rs79970599	19	52018090	G	C	0	0.386366	0.0838811	2.05131e-06	21.2163	0.0119273	0.00539583	0.00568366	0.342	0.0148
Risk factor	Lipids	LDL cholesterol	LDL_Graham_2021	seq.22577.24	SIGLEC14	rs80003424	19	52083107	A	G	0	-0.109772	0.0235848	1.62499e-06	21.663	0.175028	-0.00182284	0.00192589	0.344	0.154
Risk factor	Lipids	LDL cholesterol	LDL_Graham_2021	seq.22577.24	SIGLEC14	rs80309583	19	52500202	T	C	0	0.140392	0.0290222	6.57742e-07	23.4004	0.111984	-0.00330858	0.00196639	0.0925	0.143
Risk factor	Lipids	LDL cholesterol	LDL_Graham_2021	seq.22577.24	SIGLEC14	rs8104009	19	52646837	G	T	0	-0.129415	0.0184099	1.03532e-12	49.4159	0.416509	0.00101004	0.00157438	0.521	0.378
Risk factor	Lipids	LDL cholesterol	LDL_Graham_2021	seq.22577.24	SIGLEC14	rs8106673	19	51984725	T	A	1	0.113098	0.0223159	2.00961e-07	25.6851	0.208728	-0.000497298	0.00174825	0.776	0.224
Risk factor	Lipids	LDL cholesterol	LDL_Graham_2021	seq.22577.24	SIGLEC14	rs8107754	19	52130830	A	C	1	0.297513	0.0178907	2.13146e-62	276.54	0.48192	-0.00306435	0.00145075	0.0347	0.482
Risk factor	Lipids	LDL cholesterol	LDL_Graham_2021	seq.22577.24	SIGLEC14	rs8108016	19	52203065	C	G	0	-0.255493	0.0271164	2.21111e-21	88.7757	0.129023	0.00518568	0.00237853	0.0292	0.117
Risk factor	Lipids	LDL cholesterol	LDL_Graham_2021	seq.22577.24	SIGLEC14	rs8110040	19	52352876	A	G	0	0.144855	0.0292488	3.6631e-07	24.5274	0.107819	-0.00278216	0.00232089	0.231	0.1
Risk factor	Lipids	LDL cholesterol	LDL_Graham_2021	seq.22577.24	SIGLEC14	rs8110578	19	52128338	C	G	0	-0.125192	0.0231233	3.07978e-08	29.3125	0.199735	0.00390005	0.0017386	0.0249	0.208
Risk factor	Lipids	LDL cholesterol	LDL_Graham_2021	seq.22577.24	SIGLEC14	rs8111423	19	52260354	C	T	0	0.143136	0.0231477	3.1329e-10	38.2368	0.197463	0.00217046	0.00181563	0.232	0.187
Risk factor	Lipids	LDL cholesterol	LDL_Graham_2021	seq.22577.24	SIGLEC14	rs8112486	19	52095040	C	G	0	0.222806	0.0227414	5.77753e-23	95.9885	0.199546	-0.00690632	0.00210493	0.00103	0.182
Risk factor	Lipids	LDL cholesterol	LDL_Graham_2021	seq.22577.24	SIGLEC14	rs9304719	19	52162492	T	C	0	0.245501	0.0206725	7.91246e-33	141.033	0.253976	-0.00519526	0.00165847	0.00173	0.23
Risk factor	Lipids	LDL cholesterol	LDL_Graham_2021	seq.22577.24	SIGLEC14	rs962130	19	52014006	A	G	0	-0.409636	0.0336896	2.56532e-34	147.844	0.0762969	-0.00189637	0.00281039	0.5	0.0643
Risk factor	Lipids	LDL cholesterol	LDL_Graham_2021	seq.22816.4	TRIM54	rs1728918	2	27635463	A	G	0	0.0954153	0.0212096	3.41876e-06	20.2382	0.253973	0.0252327	0.0016205	1.15e-54	0.273
Risk factor	Lipids	LDL cholesterol	LDL_Graham_2021	seq.23350.66	FAM118B	rs10790794	11	126093217	T	C	0	-0.109687	0.0218212	2.49593e-07	25.267	0.203644	0.00653092	0.00167787	9.93e-05	0.218
Risk factor	Lipids	LDL cholesterol	LDL_Graham_2021	seq.23350.66	FAM118B	rs601702	11	126059212	G	C	0	-0.114428	0.0231319	3.77291e-07	24.4705	0.183336	0.0128556	0.0016699	1.38e-14	0.224
Risk factor	Lipids	LDL cholesterol	LDL_Graham_2021	seq.23350.66	FAM118B	rs670712	11	126060666	A	G	0	0.140136	0.017788	1.66172e-15	62.0648	0.443443	-0.0128074	0.00144133	6.35e-19	0.396
Risk factor	Lipids	LDL cholesterol	LDL_Graham_2021	seq.23350.66	FAM118B	rs80247534	11	126201644	T	C	0	0.143653	0.030767	1.5129e-06	21.8001	0.0930917	-0.0142256	0.00274091	2.1e-07	0.0729
Risk factor	Lipids	LDL cholesterol	LDL_Graham_2021	seq.23686.44	CWF19L1	rs12269373	10	101972378	C	T	0	0.136973	0.0185134	6.88206e-14	54.7391	0.45927	0.0082083	0.00139263	3.77e-09	0.491
Risk factor	Lipids	LDL cholesterol	LDL_Graham_2021	seq.24901.4	VIL1	rs111767800	2	219486626	A	C	0	-0.217735	0.0344985	1.38231e-10	39.8342	0.0810811	-0.00779594	0.00324011	0.0161	0.0552
Risk factor	Lipids	LDL cholesterol	LDL_Graham_2021	seq.24901.4	VIL1	rs115001095	2	219491630	T	C	0	0.213391	0.0344256	2.84813e-10	38.4228	0.0810811	-0.000130261	0.00355326	0.971	0.0486
Risk factor	Lipids	LDL cholesterol	LDL_Graham_2021	seq.24901.4	VIL1	rs116831766	2	219108424	C	A	0	0.203176	0.0379566	4.32897e-08	28.653	0.0651106	-1.4071e-05	0.00355132	0.997	0.0475
Risk factor	Lipids	LDL cholesterol	LDL_Graham_2021	seq.24901.4	VIL1	rs13011285	2	219253327	T	C	0	-0.158371	0.0196826	4.26869e-16	64.742	0.337932	-0.00172697	0.00156881	0.271	0.278
Risk factor	Lipids	LDL cholesterol	LDL_Graham_2021	seq.24901.4	VIL1	rs144731467	2	219331481	G	A	0	-0.278594	0.0562727	3.69575e-07	24.5103	0.028728	0.00497692	0.00665432	0.455	0.0148
Risk factor	Lipids	LDL cholesterol	LDL_Graham_2021	seq.24901.4	VIL1	rs147343205	2	219475408	C	T	0	0.239683	0.0507988	1.18923e-06	22.2622	0.0360045	0.00444408	0.00486335	0.361	0.0254
Risk factor	Lipids	LDL cholesterol	LDL_Graham_2021	seq.24901.4	VIL1	rs2252235	2	219266204	T	C	0	-0.180898	0.0188952	5.15463e-22	91.6568	0.431298	-0.00239251	0.00144165	0.097	0.393
Risk factor	Lipids	LDL cholesterol	LDL_Graham_2021	seq.24901.4	VIL1	rs35716557	2	219296837	T	C	1	-0.304047	0.0560232	2.86285e-08	29.4541	0.0292005	-0.0111958	0.00564617	0.0474	0.0207
Risk factor	Lipids	LDL cholesterol	LDL_Graham_2021	seq.24901.4	VIL1	rs4672891	2	219271530	A	G	0	-0.294667	0.0185026	2.10116e-57	253.628	0.404271	-0.00613784	0.00149442	4.01e-05	0.392
Risk factor	Lipids	LDL cholesterol	LDL_Graham_2021	seq.24901.4	VIL1	rs4674309	2	219314573	T	A	0	-0.161116	0.023742	5.75957e-12	46.0514	0.190418	-0.0045399	0.00201465	0.0242	0.177
Risk factor	Lipids	LDL cholesterol	LDL_Graham_2021	seq.24901.4	VIL1	rs566082	2	219427625	A	G	0	0.113451	0.0215003	6.57594e-08	27.8437	0.252126	0.00568196	0.00186796	0.00235	0.231
Risk factor	Lipids	LDL cholesterol	LDL_Graham_2021	seq.24931.9	EPS8L3	rs3818562	1	110300441	A	G	1	0.152452	0.019236	1.13754e-15	62.8111	0.484977	-0.00597396	0.00139129	1.76e-05	0.484
Risk factor	Lipids	LDL cholesterol	LDL_Graham_2021	seq.24931.9	EPS8L3	rs77440780	1	110308875	A	G	0	0.127922	0.0202319	1.28443e-10	39.9776	0.353741	-0.00486503	0.00149695	0.00115	0.341
Risk factor	Lipids	LDL cholesterol	LDL_Graham_2021	seq.24942.22	UNC13D	rs7216664	17	73825664	G	A	0	-0.133363	0.01968	6.1529e-12	45.922	0.374811	-0.0114827	0.00168427	9.26e-12	0.356
Risk factor	Lipids	LDL cholesterol	LDL_Graham_2021	seq.25036.10	RANGAP1	rs9611525	22	41640659	T	C	0	-0.0989235	0.0199591	3.59222e-07	24.565	0.338877	-0.00565508	0.00152712	0.000213	0.343
Risk factor	Lipids	LDL cholesterol	LDL_Graham_2021	seq.25080.16	UGT2B15	rs142565287	4	69290405	G	A	0	-0.489482	0.0903063	2.97592e-08	29.379	0.0112413	-0.0440675	0.00837718	1.44e-07	0.00859
Risk factor	Lipids	LDL cholesterol	LDL_Graham_2021	seq.25080.16	UGT2B15	rs151096435	4	69325116	T	C	0	-0.305769	0.0690021	4.68334e-06	19.6364	0.0191763	-0.0415882	0.00789314	1.37e-07	0.00948
Risk factor	Lipids	LDL cholesterol	LDL_Graham_2021	seq.25080.16	UGT2B15	rs34109652	4	69354350	G	A	0	-0.115436	0.0202683	6.15429e-09	32.4375	0.355942	-0.0225715	0.00160325	5.14e-45	0.348
Risk factor	Lipids	LDL cholesterol	LDL_Graham_2021	seq.25080.16	UGT2B15	rs34878974	4	69324750	G	A	0	0.138959	0.0206852	9.22455e-12	45.1288	0.296146	0.0225114	0.00165042	2.32e-42	0.311
Risk factor	Lipids	LDL cholesterol	LDL_Graham_2021	seq.25080.16	UGT2B15	rs35048760	4	69298429	T	A	0	-0.133343	0.0220918	7.90594e-10	36.4316	0.243529	-0.0102922	0.00196841	1.71e-07	0.226
Risk factor	Lipids	LDL cholesterol	LDL_Graham_2021	seq.25273.80	CALD1	rs12535418	7	134558806	T	C	0	-0.114107	0.0194173	2.09435e-09	34.534	0.300208	0.00754234	0.00153802	9.39e-07	0.302
Risk factor	Lipids	LDL cholesterol	LDL_Graham_2021	seq.2638.12	CSF1R	rs216140	5	149443298	C	T	0	0.120862	0.0210107	4.3992e-09	33.0901	0.264889	-0.00760952	0.00158871	1.67e-06	0.274
Risk factor	Lipids	LDL cholesterol	LDL_Graham_2021	seq.2638.12	CSF1R	rs2237083	5	149465544	G	C	0	0.133326	0.0218512	5.25252e-10	37.2288	0.237758	-0.004545	0.00157685	0.00395	0.261
Risk factor	Lipids	LDL cholesterol	LDL_Graham_2021	seq.2638.12	CSF1R	rs6865659	5	149485772	G	A	0	-0.11356	0.0201808	9.16159e-09	31.6646	0.299679	0.0042298	0.00151704	0.0053	0.307
Risk factor	Lipids	LDL cholesterol	LDL_Graham_2021	seq.2638.12	CSF1R	rs6870146	5	149461912	A	C	0	-0.0927843	0.0200615	1.87305e-06	21.3906	0.321611	0.00295024	0.00174865	0.0916	0.27
Risk factor	Lipids	LDL cholesterol	LDL_Graham_2021	seq.2697.7	PF4	rs115350147	4	74931879	T	C	0	-0.410909	0.0793386	1.11431e-07	26.8239	0.0131129	0.00135259	0.00918051	0.883	0.00732
Risk factor	Lipids	LDL cholesterol	LDL_Graham_2021	seq.2697.7	PF4	rs1398015	4	74757236	T	C	0	-0.282737	0.0412746	3.68876e-12	46.9245	0.0513113	0.00934754	0.00356939	0.00882	0.0454
Risk factor	Lipids	LDL cholesterol	LDL_Graham_2021	seq.2697.7	PF4	rs3756074	4	74848065	C	G	0	-0.399634	0.0560826	5.17349e-13	50.7772	0.0265108	0.011183	0.00345638	0.00121	0.0452
Risk factor	Lipids	LDL cholesterol	LDL_Graham_2021	seq.2697.7	PF4	rs58813617	4	75196513	C	G	0	-0.100927	0.0210452	8.10436e-07	22.999	0.246389	0.00199451	0.00164931	0.227	0.249
Risk factor	Lipids	LDL cholesterol	LDL_Graham_2021	seq.2851.63	C5	rs17220750	9	123787999	A	G	0	0.15251	0.0315645	6.76882e-07	23.3453	0.109189	0.00249039	0.00236471	0.292	0.0972
Risk factor	Lipids	LDL cholesterol	LDL_Graham_2021	seq.2851.63	C5	rs41312877	9	123733171	C	T	0	0.217511	0.0352892	3.55389e-10	37.9908	0.083097	0.008419	0.00239089	0.000429	0.0925
Risk factor	Lipids	LDL cholesterol	LDL_Graham_2021	seq.2855.49	MAPK3	rs11865086	16	30130493	A	C	0	0.178921	0.0184288	1.38326e-22	94.2602	0.418116	0.00747511	0.00179795	3.22e-05	0.435
Risk factor	Lipids	LDL cholesterol	LDL_Graham_2021	seq.2855.49	MAPK3	rs12933766	16	29922011	C	T	0	0.0904427	0.0182911	3.81445e-07	24.4494	0.456222	0.00169616	0.00144427	0.24	0.442
Risk factor	Lipids	LDL cholesterol	LDL_Graham_2021	seq.2855.49	MAPK3	rs147553474	16	30050605	C	T	0	0.154524	0.0363489	1.06346e-05	18.0721	0.0656203	0.00535457	0.0033043	0.105	0.0519
Risk factor	Lipids	LDL cholesterol	LDL_Graham_2021	seq.2855.49	MAPK3	rs56013963	16	30120353	G	C	0	0.114292	0.0250862	2.60721e-06	20.7569	0.158188	0.00667448	0.0026168	0.0108	0.146
Risk factor	Lipids	LDL cholesterol	LDL_Graham_2021	seq.2855.49	MAPK3	rs72791248	16	30195791	T	C	0	0.110174	0.0245823	3.70007e-06	20.0869	0.162632	0.00342197	0.00211089	0.105	0.144
Risk factor	Lipids	LDL cholesterol	LDL_Graham_2021	seq.2870.29	RAC1	rs10256583	7	6408218	C	T	0	0.0885542	0.0199173	4.37227e-06	19.7678	0.4863	0.00404287	0.00139428	0.00374	0.474
Risk factor	Lipids	LDL cholesterol	LDL_Graham_2021	seq.2982.82	LGALS4	rs10407371	19	39249306	T	C	0	0.200086	0.0181016	1.05418e-28	122.18	0.490741	0.00468718	0.00140535	0.000852	0.505
Risk factor	Lipids	LDL cholesterol	LDL_Graham_2021	seq.2982.82	LGALS4	rs140695578	19	39265229	T	A	0	0.256493	0.0527122	5.69647e-07	23.6771	0.0301398	0.0118634	0.0041296	0.00407	0.0299
Risk factor	Lipids	LDL cholesterol	LDL_Graham_2021	seq.2982.82	LGALS4	rs16972718	19	39062386	A	T	0	0.175224	0.0348713	2.51877e-07	25.2494	0.074452	0.00618905	0.00276365	0.0251	0.0716
Risk factor	Lipids	LDL cholesterol	LDL_Graham_2021	seq.2982.82	LGALS4	rs574865186	19	39280012	T	C	0	0.142471	0.0295144	6.92438e-07	23.3016	0.107615	0.00908575	0.00273754	0.000904	0.0874
Risk factor	Lipids	LDL cholesterol	LDL_Graham_2021	seq.2982.82	LGALS4	rs62120094	19	39242769	C	G	0	0.186319	0.0301095	3.04571e-10	38.2919	0.0997732	0.00954415	0.00245948	0.000104	0.0867
Risk factor	Lipids	LDL cholesterol	LDL_Graham_2021	seq.2982.82	LGALS4	rs75403087	19	39147510	A	G	0	-0.195689	0.0329989	1.51313e-09	35.1669	0.0814437	-0.00685419	0.00271611	0.0116	0.0791
Risk factor	Lipids	LDL cholesterol	LDL_Graham_2021	seq.3054.3	HP	rs111742588	16	72127867	G	C	0	-0.54243	0.06904	1.97115e-15	61.7285	0.0198375	0.0568678	0.00501386	8.12e-30	0.0219
Risk factor	Lipids	LDL cholesterol	LDL_Graham_2021	seq.3054.3	HP	rs113675391	16	71761801	A	G	0	0.405674	0.0564967	3.4731e-13	51.5594	0.0290006	-0.0221205	0.00483054	4.67e-06	0.0226
Risk factor	Lipids	LDL cholesterol	LDL_Graham_2021	seq.3054.3	HP	rs11554765	16	72141640	T	C	1	-0.608552	0.078418	4.23439e-15	60.2232	0.0149254	0.0486708	0.00648808	6.31e-14	0.0118
Risk factor	Lipids	LDL cholesterol	LDL_Graham_2021	seq.3054.3	HP	rs11643097	16	72370610	C	T	0	-0.213325	0.0267428	7.5019e-16	63.6311	0.147742	0.0139695	0.00190777	2.44e-13	0.171
Risk factor	Lipids	LDL cholesterol	LDL_Graham_2021	seq.3054.3	HP	rs11648003	16	72052348	G	A	0	-0.627216	0.0221543	1.25609e-176	801.527	0.203476	0.0515795	0.00166854	1e-200	0.225
Risk factor	Lipids	LDL cholesterol	LDL_Graham_2021	seq.3054.3	HP	rs116956147	16	71915528	G	A	0	0.620687	0.0855392	1.99102e-13	52.652	0.0124693	-0.0567532	0.0085146	2.64e-11	0.00787
Risk factor	Lipids	LDL cholesterol	LDL_Graham_2021	seq.3054.3	HP	rs117051919	16	72521116	C	T	0	-0.821335	0.0702777	7.42766e-32	136.586	0.0178538	0.0187108	0.00580572	0.00127	0.0175
Risk factor	Lipids	LDL cholesterol	LDL_Graham_2021	seq.3054.3	HP	rs117069901	16	72124311	C	T	0	0.74332	0.0711608	7.67097e-26	109.111	0.0182316	-0.0436279	0.00507567	8.29e-18	0.0201
Risk factor	Lipids	LDL cholesterol	LDL_Graham_2021	seq.3054.3	HP	rs117115894	16	72017084	T	C	0	0.734383	0.0637843	5.63774e-31	132.562	0.0222936	-0.0393099	0.00406809	4.33e-22	0.0305
Risk factor	Lipids	LDL cholesterol	LDL_Graham_2021	seq.3054.3	HP	rs117512594	16	71685344	G	A	0	-0.23248	0.0346715	1.00552e-11	44.96	0.082184	0.0150136	0.00263545	1.22e-08	0.0805
Risk factor	Lipids	LDL cholesterol	LDL_Graham_2021	seq.3054.3	HP	rs117660239	16	72109892	A	T	0	0.734087	0.0941428	3.15502e-15	60.8024	0.0102966	-0.0379318	0.00663914	1.11e-08	0.0116
Risk factor	Lipids	LDL cholesterol	LDL_Graham_2021	seq.3054.3	HP	rs117730548	16	71717178	C	A	0	-0.390998	0.0584569	1.12616e-11	44.7381	0.0273947	0.0432799	0.0100694	1.72e-05	0.00676
Risk factor	Lipids	LDL cholesterol	LDL_Graham_2021	seq.3054.3	HP	rs117783250	16	72119422	C	T	0	0.674518	0.0606421	4.85145e-29	123.72	0.025222	-0.0458933	0.00519687	1.04e-18	0.0204
Risk factor	Lipids	LDL cholesterol	LDL_Graham_2021	seq.3054.3	HP	rs117935826	16	72159045	A	G	0	-0.475904	0.0849099	1.04241e-08	31.4139	0.0131305	0.00770181	0.0055913	0.168	0.016
Risk factor	Lipids	LDL cholesterol	LDL_Graham_2021	seq.3054.3	HP	rs118191970	16	71887756	T	C	0	0.784964	0.0528426	3.24011e-50	220.664	0.0324013	-0.059426	0.00468099	6.29e-37	0.0228
Risk factor	Lipids	LDL cholesterol	LDL_Graham_2021	seq.3054.3	HP	rs12149380	16	72043546	G	C	0	-0.422801	0.0224499	2.02227e-79	354.685	0.218118	0.0148598	0.00162263	5.29e-20	0.24
Risk factor	Lipids	LDL cholesterol	LDL_Graham_2021	seq.3054.3	HP	rs12149747	16	72388292	G	A	0	0.306486	0.0254085	8.34839e-34	145.5	0.166352	-0.0237631	0.00204271	2.8e-31	0.151
Risk factor	Lipids	LDL cholesterol	LDL_Graham_2021	seq.3054.3	HP	rs12929872	16	72248910	C	T	0	0.589613	0.0550023	4.10957e-27	114.914	0.0304175	-0.0341551	0.00526528	8.76e-11	0.0201
Risk factor	Lipids	LDL cholesterol	LDL_Graham_2021	seq.3054.3	HP	rs13338000	16	72265261	T	C	0	0.542253	0.0573528	1.61989e-21	89.3912	0.0281504	-0.0323793	0.00573421	1.64e-08	0.0162
Risk factor	Lipids	LDL cholesterol	LDL_Graham_2021	seq.3054.3	HP	rs138016528	16	72111834	A	C	0	0.712659	0.0601899	1.20973e-32	140.19	0.0255054	-0.0311891	0.00488159	1.67e-10	0.0232
Risk factor	Lipids	LDL cholesterol	LDL_Graham_2021	seq.3054.3	HP	rs138910759	16	72047385	G	A	0	-0.784869	0.0752584	9.14119e-26	108.764	0.0163423	0.0477319	0.00583295	2.77e-16	0.0142
Risk factor	Lipids	LDL cholesterol	LDL_Graham_2021	seq.3054.3	HP	rs139849673	16	72112704	C	A	0	-0.384728	0.0838933	2.25995e-06	21.0307	0.0130361	0.0411405	0.01083	0.000145	0.0049
Risk factor	Lipids	LDL cholesterol	LDL_Graham_2021	seq.3054.3	HP	rs140282012	16	72154179	C	G	0	-0.361267	0.0659069	2.10898e-08	30.0466	0.0221991	0.00795593	0.00631099	0.207	0.0132
Risk factor	Lipids	LDL cholesterol	LDL_Graham_2021	seq.3054.3	HP	rs140568553	16	72564878	C	T	0	0.736627	0.077394	8.83718e-22	90.5901	0.0153977	-0.0389521	0.00596171	6.42e-11	0.015
Risk factor	Lipids	LDL cholesterol	LDL_Graham_2021	seq.3054.3	HP	rs141198079	16	71944420	C	A	0	0.554105	0.0894419	2.91168e-10	38.3797	0.0115247	-0.0260762	0.00810685	0.0013	0.00784
Risk factor	Lipids	LDL cholesterol	LDL_Graham_2021	seq.3054.3	HP	rs143307443	16	71887439	G	A	0	0.493154	0.0517567	7.99305e-22	90.7887	0.0342906	-0.0208289	0.00367299	1.42e-08	0.0398
Risk factor	Lipids	LDL cholesterol	LDL_Graham_2021	seq.3054.3	HP	rs147174874	16	71757230	C	T	0	0.263642	0.0539376	5.09567e-07	23.8916	0.0327791	0.00103267	0.00546764	0.85	0.0186
Risk factor	Lipids	LDL cholesterol	LDL_Graham_2021	seq.3054.3	HP	rs147905848	16	72035720	G	C	0	0.662191	0.042657	1.2006e-54	240.983	0.0514831	-0.0356082	0.00362051	7.95e-23	0.0403
Risk factor	Lipids	LDL cholesterol	LDL_Graham_2021	seq.3054.3	HP	rs148350982	16	72176660	G	A	0	0.781411	0.0901326	2.16875e-18	75.1615	0.0112413	-0.0438969	0.00548762	1.25e-15	0.0176
Risk factor	Lipids	LDL cholesterol	LDL_Graham_2021	seq.3054.3	HP	rs148731022	16	72221034	T	A	0	-0.364924	0.069859	8.7681e-08	27.2873	0.0188929	0.0371767	0.0138488	0.00726	0.00412
Risk factor	Lipids	LDL cholesterol	LDL_Graham_2021	seq.3054.3	HP	rs16970974	16	72534605	G	C	0	-0.484588	0.0539561	1.33972e-19	80.6611	0.0315511	0.0411783	0.00394108	1.49e-25	0.037
Risk factor	Lipids	LDL cholesterol	LDL_Graham_2021	seq.3054.3	HP	rs17669981	16	72347389	G	A	0	0.369118	0.0233944	2.20297e-56	248.947	0.201304	-0.0253184	0.00206511	1.48e-34	0.149
Risk factor	Lipids	LDL cholesterol	LDL_Graham_2021	seq.3054.3	HP	rs188598167	16	72207445	C	T	0	0.711741	0.0919776	5.04173e-15	59.8797	0.0106745	-0.0613798	0.00926891	3.54e-11	0.00656
Risk factor	Lipids	LDL cholesterol	LDL_Graham_2021	seq.3054.3	HP	rs191434224	16	72291434	C	T	0	-0.454934	0.032913	9.34738e-44	191.057	0.0905913	0.0371922	0.00254509	2.31e-48	0.0859
Risk factor	Lipids	LDL cholesterol	LDL_Graham_2021	seq.3054.3	HP	rs191571438	16	72417492	C	T	0	-0.392229	0.0816517	7.78861e-07	23.0754	0.0141697	-0.0121936	0.0083943	0.146	0.00818
Risk factor	Lipids	LDL cholesterol	LDL_Graham_2021	seq.3054.3	HP	rs2336601	16	72283403	A	G	0	-0.371353	0.0396727	3.97115e-21	87.6174	0.0600794	0.0143796	0.0028968	6.91e-07	0.0667
Risk factor	Lipids	LDL cholesterol	LDL_Graham_2021	seq.3054.3	HP	rs251032	16	72077598	C	G	0	-0.426596	0.0233932	1.3391e-74	332.548	0.19573	0.0184254	0.00202864	1.06e-19	0.143
Risk factor	Lipids	LDL cholesterol	LDL_Graham_2021	seq.3054.3	HP	rs35063109	16	71845152	A	C	0	-0.489958	0.0525968	6.07712e-21	86.7759	0.0351408	0.0302459	0.00342637	1.07e-18	0.0455
Risk factor	Lipids	LDL cholesterol	LDL_Graham_2021	seq.3054.3	HP	rs35254925	16	72088776	T	C	0	-0.586036	0.0875494	1.08743e-11	44.8066	0.011808	0.0591592	0.00706137	5.39e-17	0.0106
Risk factor	Lipids	LDL cholesterol	LDL_Graham_2021	seq.3054.3	HP	rs4788460	16	72154509	T	C	0	-0.542281	0.0206	5.05171e-153	692.97	0.260155	0.0308825	0.00151651	3.48e-92	0.294
Risk factor	Lipids	LDL cholesterol	LDL_Graham_2021	seq.3054.3	HP	rs529979337	16	72107691	A	G	0	0.538233	0.0676641	8.99398e-16	63.2738	0.0197431	-0.0412135	0.00704952	5.03e-09	0.0134
Risk factor	Lipids	LDL cholesterol	LDL_Graham_2021	seq.3054.3	HP	rs56121774	16	72006198	T	C	0	-0.103434	0.0190285	2.72846e-08	29.5473	0.479879	0.000891371	0.00141326	0.528	0.412
Risk factor	Lipids	LDL cholesterol	LDL_Graham_2021	seq.3054.3	HP	rs56343858	16	72332176	T	C	0	0.471976	0.0453791	1.23014e-25	108.175	0.0457208	-0.0242212	0.00313643	1.14e-14	0.0515
Risk factor	Lipids	LDL cholesterol	LDL_Graham_2021	seq.3054.3	HP	rs56960650	16	72179568	C	T	0	-0.585393	0.0456375	5.78673e-38	164.532	0.0438315	0.0528713	0.00261772	1.03e-90	0.0758
Risk factor	Lipids	LDL cholesterol	LDL_Graham_2021	seq.3054.3	HP	rs570782348	16	72338219	A	G	0	-0.414896	0.0920672	3.2961e-06	20.3081	0.0108634	0.00805072	0.00999118	0.42	0.00589
Risk factor	Lipids	LDL cholesterol	LDL_Graham_2021	seq.3054.3	HP	rs61451008	16	71830922	C	T	0	0.173409	0.0193559	1.63857e-19	80.2632	0.410164	-0.00469869	0.00156812	0.00273	0.479
Risk factor	Lipids	LDL cholesterol	LDL_Graham_2021	seq.3054.3	HP	rs6558	16	71962591	C	G	0	0.444042	0.0298431	2.24862e-50	221.391	0.107406	-0.0302456	0.0021067	9.65e-47	0.126
Risk factor	Lipids	LDL cholesterol	LDL_Graham_2021	seq.3054.3	HP	rs7203606	16	71590511	C	A	0	0.277176	0.0294211	2.23419e-21	88.7551	0.120631	-0.00539189	0.00200549	0.00718	0.14
Risk factor	Lipids	LDL cholesterol	LDL_Graham_2021	seq.3054.3	HP	rs72791140	16	72307217	T	G	0	-0.370242	0.0789546	1.37069e-06	21.9896	0.0149254	0.0227127	0.00625731	0.000284	0.0134
Risk factor	Lipids	LDL cholesterol	LDL_Graham_2021	seq.3054.3	HP	rs72801788	16	71956505	A	G	1	-0.631539	0.0965781	3.0934e-11	42.7605	0.0100132	0.0359655	0.00779254	3.92e-06	0.00974
Risk factor	Lipids	LDL cholesterol	LDL_Graham_2021	seq.3054.3	HP	rs748905256	16	72538320	A	G	0	0.889242	0.0938753	1.36498e-21	89.7299	0.0107689	-0.0469445	0.0203032	0.0208	0.00303
Risk factor	Lipids	LDL cholesterol	LDL_Graham_2021	seq.3054.3	HP	rs76108702	16	72224304	G	A	0	0.699369	0.052228	3.42701e-41	179.311	0.0335349	-0.0589079	0.00666435	9.64e-19	0.0192
Risk factor	Lipids	LDL cholesterol	LDL_Graham_2021	seq.3054.3	HP	rs77303550	16	72079657	T	C	0	0.843305	0.0219408	0	1477.29	0.183355	-0.0497639	0.00178613	7.86e-171	0.19
Risk factor	Lipids	LDL cholesterol	LDL_Graham_2021	seq.3054.3	HP	rs77365751	16	71696032	C	G	0	-0.185675	0.0357616	1.04011e-07	26.9571	0.0785944	0.0102703	0.00227186	6.16e-06	0.102
Risk factor	Lipids	LDL cholesterol	LDL_Graham_2021	seq.3054.3	HP	rs78685390	16	71780288	C	G	0	-0.40386	0.089013	2.85179e-06	20.5852	0.0119025	0.00475757	0.00845348	0.574	0.00738
Risk factor	Lipids	LDL cholesterol	LDL_Graham_2021	seq.3054.3	HP	rs806732	16	72408956	C	T	0	-0.196822	0.0267896	1.01386e-13	53.9778	0.152182	-0.00186265	0.00208349	0.371	0.128
Risk factor	Lipids	LDL cholesterol	LDL_Graham_2021	seq.3054.3	HP	rs806736	16	72443642	C	G	0	-0.378247	0.0518802	1.54086e-13	53.1554	0.034574	0.00920384	0.00520805	0.0772	0.0212
Risk factor	Lipids	LDL cholesterol	LDL_Graham_2021	seq.3054.3	HP	rs811053	16	72251288	T	A	0	0.548571	0.0205527	2.99788e-157	712.407	0.260911	-0.0138785	0.00165871	5.91e-17	0.243
Risk factor	Lipids	LDL cholesterol	LDL_Graham_2021	seq.3054.3	HP	rs9302635	16	72144174	C	T	0	0.693552	0.0217379	1.13084e-223	1017.94	0.204515	-0.0422921	0.00179635	1.47e-122	0.184
Risk factor	Lipids	LDL cholesterol	LDL_Graham_2021	seq.3054.3	HP	rs9932707	16	71862133	C	A	0	-0.388548	0.0184815	1.9942e-98	441.993	0.46297	0.0259765	0.00140964	7.87e-76	0.463
Risk factor	Lipids	LDL cholesterol	LDL_Graham_2021	seq.3054.3	HP	rs9934789	16	71662467	A	G	0	0.297966	0.0248503	1.99394e-33	143.771	0.17202	-0.0245798	0.00186933	1.72e-39	0.167
Risk factor	Lipids	LDL cholesterol	LDL_Graham_2021	seq.3054.3	HP	rs9938506	16	72252752	G	A	0	-0.338038	0.0202689	9.52549e-63	278.145	0.317778	0.0205816	0.00151373	4.19e-42	0.327
Risk factor	Lipids	LDL cholesterol	LDL_Graham_2021	seq.3054.3	HP	rs9940976	16	72311826	C	A	0	-0.234761	0.0236975	1.94895e-23	98.1402	0.209333	0.00923729	0.00175999	1.53e-07	0.2
Risk factor	Lipids	LDL cholesterol	LDL_Graham_2021	seq.3309.2	FCGR2A	rs10157497	1	161463042	G	A	0	-0.741764	0.0637395	1.32953e-31	135.43	0.0230493	-0.000515136	0.00394483	0.896	0.0324
Risk factor	Lipids	LDL cholesterol	LDL_Graham_2021	seq.3309.2	FCGR2A	rs10159127	1	161056618	A	G	0	-0.0943552	0.0203779	1.82594e-06	21.4394	0.338938	-0.00238798	0.00159506	0.134	0.269
Risk factor	Lipids	LDL cholesterol	LDL_Graham_2021	seq.3309.2	FCGR2A	rs10218544	1	161980422	T	C	0	0.241029	0.0409191	1.92656e-09	34.6966	0.0593236	0.00278741	0.00308878	0.367	0.0536
Risk factor	Lipids	LDL cholesterol	LDL_Graham_2021	seq.3309.2	FCGR2A	rs1040113852	1	161983048	A	C	0	-0.658232	0.0789911	3.94131e-17	69.4387	0.014642	-0.00386605	0.0203387	0.849	0.0034
Risk factor	Lipids	LDL cholesterol	LDL_Graham_2021	seq.3309.2	FCGR2A	rs10800357	1	161481561	T	C	0	0.450349	0.0188903	6.39487e-126	568.356	0.377858	-0.00272285	0.0015605	0.081	0.364
Risk factor	Lipids	LDL cholesterol	LDL_Graham_2021	seq.3309.2	FCGR2A	rs10800573	1	161507924	G	A	0	-0.476993	0.0199496	1.20806e-126	571.683	0.305876	0.0040833	0.00162208	0.0118	0.321
Risk factor	Lipids	LDL cholesterol	LDL_Graham_2021	seq.3309.2	FCGR2A	rs10917686	1	161658490	T	C	0	0.287772	0.0251094	1.03881e-30	131.348	0.179482	-0.00987012	0.00171812	9.21e-09	0.209
Risk factor	Lipids	LDL cholesterol	LDL_Graham_2021	seq.3309.2	FCGR2A	rs10917698	1	161663955	C	A	0	0.17926	0.0194152	1.31612e-20	85.2478	0.426979	0.00074123	0.00151286	0.624	0.352
Risk factor	Lipids	LDL cholesterol	LDL_Graham_2021	seq.3309.2	FCGR2A	rs10917809	1	161701810	A	G	0	0.27449	0.0368205	4.49972e-14	55.5743	0.074249	0.0049518	0.00268944	0.0656	0.0712
Risk factor	Lipids	LDL cholesterol	LDL_Graham_2021	seq.3309.2	FCGR2A	rs10918361	1	161952747	G	A	0	0.215253	0.0212442	1.9856e-24	102.664	0.282543	-0.00178837	0.00160444	0.265	0.319
Risk factor	Lipids	LDL cholesterol	LDL_Graham_2021	seq.3309.2	FCGR2A	rs112334085	1	161400441	A	G	0	0.499238	0.0349078	1.06891e-46	204.536	0.0785944	-0.0027997	0.0025699	0.276	0.0807
Risk factor	Lipids	LDL cholesterol	LDL_Graham_2021	seq.3309.2	FCGR2A	rs112892190	1	161063163	G	A	0	0.429312	0.0761631	8.6647e-09	31.7729	0.0164368	-0.00782723	0.00450028	0.082	0.0245
Risk factor	Lipids	LDL cholesterol	LDL_Graham_2021	seq.3309.2	FCGR2A	rs1136046	1	161928771	A	G	0	0.307703	0.0290416	1.56752e-26	112.259	0.126582	0.00234401	0.0022282	0.293	0.109
Risk factor	Lipids	LDL cholesterol	LDL_Graham_2021	seq.3309.2	FCGR2A	rs114066064	1	161280635	A	C	0	0.581908	0.0896066	4.17849e-11	42.1724	0.0114302	-0.00727293	0.00685467	0.289	0.0116
Risk factor	Lipids	LDL cholesterol	LDL_Graham_2021	seq.3309.2	FCGR2A	rs114173811	1	161223416	T	C	0	0.474289	0.0601002	1.49123e-15	62.2779	0.0265445	-0.00683356	0.00422849	0.106	0.0288
Risk factor	Lipids	LDL cholesterol	LDL_Graham_2021	seq.3309.2	FCGR2A	rs114223473	1	161229484	T	C	0	-0.357003	0.0458082	3.26071e-15	60.7376	0.0458152	0.00887766	0.00284019	0.00177	0.0655
Risk factor	Lipids	LDL cholesterol	LDL_Graham_2021	seq.3309.2	FCGR2A	rs114797774	1	161468430	T	C	0	0.549141	0.0527921	1.2145e-25	108.201	0.0334404	0.00160479	0.00521874	0.758	0.0198
Risk factor	Lipids	LDL cholesterol	LDL_Graham_2021	seq.3309.2	FCGR2A	rs114844178	1	161352267	A	G	0	0.591521	0.0323831	7.66879e-75	333.659	0.0928585	-0.00296303	0.00309582	0.339	0.062
Risk factor	Lipids	LDL cholesterol	LDL_Graham_2021	seq.3309.2	FCGR2A	rs115002999	1	161509893	A	G	0	-0.754538	0.0595426	4.21376e-37	160.586	0.0260722	0.0041284	0.0039818	0.3	0.0325
Risk factor	Lipids	LDL cholesterol	LDL_Graham_2021	seq.3309.2	FCGR2A	rs115297732	1	161688953	A	G	0	-0.512759	0.0470881	6.47778e-28	118.578	0.0439259	0.00728996	0.0028062	0.00938	0.0641
Risk factor	Lipids	LDL cholesterol	LDL_Graham_2021	seq.3309.2	FCGR2A	rs115343734	1	161591330	A	G	0	-0.819477	0.0955872	5.03754e-18	73.4978	0.0102966	0.00960522	0.0105432	0.362	0.00553
Risk factor	Lipids	LDL cholesterol	LDL_Graham_2021	seq.3309.2	FCGR2A	rs115613642	1	161500896	A	C	0	0.596317	0.0526667	5.0786e-30	128.198	0.0333459	-0.00711768	0.00412229	0.0842	0.0311
Risk factor	Lipids	LDL cholesterol	LDL_Graham_2021	seq.3309.2	FCGR2A	rs115877710	1	161787076	T	C	0	0.397955	0.0588655	6.88002e-12	45.7032	0.0276781	-0.0108897	0.00578149	0.0596	0.0164
Risk factor	Lipids	LDL cholesterol	LDL_Graham_2021	seq.3309.2	FCGR2A	rs11588371	1	161372102	A	C	0	-0.532405	0.0491609	1.24286e-27	117.286	0.0386359	0.00389157	0.00367081	0.289	0.0389
Risk factor	Lipids	LDL cholesterol	LDL_Graham_2021	seq.3309.2	FCGR2A	rs116332947	1	161651601	G	A	0	0.327543	0.060935	3.82308e-08	28.8937	0.0254109	-0.0137427	0.00528295	0.00929	0.0183
Risk factor	Lipids	LDL cholesterol	LDL_Graham_2021	seq.3309.2	FCGR2A	rs116565457	1	161381640	T	C	0	0.611497	0.0836424	1.32729e-13	53.4485	0.0136029	0.00518826	0.00489833	0.29	0.0235
Risk factor	Lipids	LDL cholesterol	LDL_Graham_2021	seq.3309.2	FCGR2A	rs116601080	1	161308927	T	C	0	0.587958	0.0513249	1.10204e-30	131.231	0.0356131	-0.00716375	0.00329904	0.0299	0.0476
Risk factor	Lipids	LDL cholesterol	LDL_Graham_2021	seq.3309.2	FCGR2A	rs116606215	1	161443619	C	G	0	-0.775383	0.0529906	8.71794e-49	214.109	0.0322124	-0.00173637	0.00319179	0.586	0.0491
Risk factor	Lipids	LDL cholesterol	LDL_Graham_2021	seq.3309.2	FCGR2A	rs116789381	1	161460746	A	G	0	-0.621755	0.0907888	3.73489e-12	46.9001	0.0111468	-0.0106622	0.00715213	0.136	0.0101
Risk factor	Lipids	LDL cholesterol	LDL_Graham_2021	seq.3309.2	FCGR2A	rs12064957	1	161280463	A	G	0	0.243994	0.0410558	1.39939e-09	35.3191	0.0597015	0.00531572	0.00299928	0.0763	0.0597
Risk factor	Lipids	LDL cholesterol	LDL_Graham_2021	seq.3309.2	FCGR2A	rs12093822	1	161976473	A	G	0	0.244544	0.0355787	3.1361e-12	47.2426	0.0794445	0.00230565	0.00251378	0.359	0.0835
Risk factor	Lipids	LDL cholesterol	LDL_Graham_2021	seq.3309.2	FCGR2A	rs12133472	1	161741417	G	A	0	0.423866	0.0838108	2.12489e-07	25.5774	0.0136029	-0.0035822	0.00438544	0.414	0.0271
Risk factor	Lipids	LDL cholesterol	LDL_Graham_2021	seq.3309.2	FCGR2A	rs12135728	1	161374413	T	G	0	0.152861	0.0214151	4.73491e-13	50.9511	0.280937	-0.00388316	0.00177414	0.0286	0.266
Risk factor	Lipids	LDL cholesterol	LDL_Graham_2021	seq.3309.2	FCGR2A	rs12140700	1	161025252	T	C	0	-0.171812	0.0261366	2.45537e-11	43.2124	0.160495	0.00325565	0.00221277	0.141	0.119
Risk factor	Lipids	LDL cholesterol	LDL_Graham_2021	seq.3309.2	FCGR2A	rs12740487	1	161759463	C	T	0	-0.735633	0.0773671	9.68609e-22	90.4086	0.0153032	0.00535467	0.00580385	0.356	0.0159
Risk factor	Lipids	LDL cholesterol	LDL_Graham_2021	seq.3309.2	FCGR2A	rs141625499	1	161344393	T	A	0	-0.727158	0.0907918	5.77889e-16	64.1452	0.0112413	-0.00150829	0.00577181	0.794	0.0172
Risk factor	Lipids	LDL cholesterol	LDL_Graham_2021	seq.3309.2	FCGR2A	rs141762637	1	161578106	T	G	0	0.538684	0.0581888	1.04617e-20	85.7017	0.0280559	-0.00241501	0.00570567	0.672	0.0175
Risk factor	Lipids	LDL cholesterol	LDL_Graham_2021	seq.3309.2	FCGR2A	rs142809535	1	161051052	C	A	0	-0.597334	0.0850838	1.10508e-12	49.2879	0.0125638	0.0110226	0.00537723	0.0404	0.0185
Risk factor	Lipids	LDL cholesterol	LDL_Graham_2021	seq.3309.2	FCGR2A	rs144449952	1	161347824	A	T	0	0.536001	0.0843574	1.04941e-10	40.3724	0.0130361	-0.00499202	0.00756323	0.509	0.00955
Risk factor	Lipids	LDL cholesterol	LDL_Graham_2021	seq.3309.2	FCGR2A	rs144638810	1	161968404	C	T	0	0.297281	0.0590185	2.36342e-07	25.3722	0.0279615	0.00776588	0.00563819	0.168	0.0189
Risk factor	Lipids	LDL cholesterol	LDL_Graham_2021	seq.3309.2	FCGR2A	rs144672514	1	161514456	T	C	0	0.705623	0.0606461	1.36646e-31	135.375	0.0255054	-0.00413253	0.00650741	0.525	0.0129
Risk factor	Lipids	LDL cholesterol	LDL_Graham_2021	seq.3309.2	FCGR2A	rs145947252	1	161483843	G	A	0	0.441867	0.0753309	2.23647e-09	34.4062	0.0170981	0.000978104	0.00547043	0.858	0.0182
Risk factor	Lipids	LDL cholesterol	LDL_Graham_2021	seq.3309.2	FCGR2A	rs146352859	1	161270557	C	G	0	0.432268	0.0757184	5.68577e-09	32.5914	0.0163423	0.00512308	0.00857221	0.55	0.00715
Risk factor	Lipids	LDL cholesterol	LDL_Graham_2021	seq.3309.2	FCGR2A	rs146402075	1	160985845	C	T	0	-0.236889	0.0533127	4.42767e-06	19.7437	0.0342906	0.00451507	0.00617534	0.465	0.0154
Risk factor	Lipids	LDL cholesterol	LDL_Graham_2021	seq.3309.2	FCGR2A	rs147165343	1	161565604	A	G	0	-0.538081	0.0575932	4.69155e-21	87.2877	0.0279615	-0.000145897	0.00429532	0.973	0.0721
Risk factor	Lipids	LDL cholesterol	LDL_Graham_2021	seq.3309.2	FCGR2A	rs148690272	1	161853671	T	G	0	0.564489	0.0826367	4.21705e-12	46.6622	0.0137918	-0.0154222	0.00749705	0.0397	0.0104
Risk factor	Lipids	LDL cholesterol	LDL_Graham_2021	seq.3309.2	FCGR2A	rs148765873	1	161221713	C	T	0	-0.688412	0.0788422	1.2564e-18	76.2394	0.0151143	-0.000655522	0.00718775	0.927	0.0103
Risk factor	Lipids	LDL cholesterol	LDL_Graham_2021	seq.3309.2	FCGR2A	rs149496382	1	161588927	A	G	0	-0.516362	0.0990236	9.21396e-08	27.1914	0.0102022	-0.00135761	0.00944794	0.886	0.00681
Risk factor	Lipids	LDL cholesterol	LDL_Graham_2021	seq.3309.2	FCGR2A	rs150752639	1	161230773	G	A	0	0.377262	0.039617	8.4344e-22	90.6824	0.0635745	-0.00131128	0.00423328	0.757	0.0319
Risk factor	Lipids	LDL cholesterol	LDL_Graham_2021	seq.3309.2	FCGR2A	rs17356051	1	161132777	A	G	1	-0.363295	0.0461214	1.67763e-15	62.046	0.0457208	0.00105985	0.00287218	0.712	0.0615
Risk factor	Lipids	LDL cholesterol	LDL_Graham_2021	seq.3309.2	FCGR2A	rs17413333	1	161675580	A	G	0	0.157212	0.0197493	8.57535e-16	63.3677	0.397601	0.00136207	0.00147692	0.356	0.401
Risk factor	Lipids	LDL cholesterol	LDL_Graham_2021	seq.3309.2	FCGR2A	rs17415066	1	161710795	A	G	0	0.503188	0.036784	6.72756e-43	187.13	0.0736822	-0.00634527	0.0029012	0.0287	0.0613
Risk factor	Lipids	LDL cholesterol	LDL_Graham_2021	seq.3309.2	FCGR2A	rs1801274	1	161479745	A	G	1	-1.27805	0.0086889	0	21635.5	0.437087	0.00742016	0.00138189	7.89e-08	0.482
Risk factor	Lipids	LDL cholesterol	LDL_Graham_2021	seq.3309.2	FCGR2A	rs181939013	1	161917659	A	G	0	0.480947	0.0848203	7.13207e-09	32.151	0.0133195	-0.00615266	0.0107232	0.566	0.00688
Risk factor	Lipids	LDL cholesterol	LDL_Graham_2021	seq.3309.2	FCGR2A	rs182968886	1	161642985	A	G	1	-0.283807	0.0326403	1.73434e-18	75.6028	0.0934253	-6.38173e-05	0.00247576	0.979	0.109
Risk factor	Lipids	LDL cholesterol	LDL_Graham_2021	seq.3309.2	FCGR2A	rs187925567	1	161066177	A	G	0	0.526003	0.0724416	1.9203e-13	52.723	0.0182316	0.00486228	0.00914225	0.595	0.00666
Risk factor	Lipids	LDL cholesterol	LDL_Graham_2021	seq.3309.2	FCGR2A	rs191629893	1	161213836	C	T	0	0.337603	0.0767922	5.50511e-06	19.3276	0.0159645	-0.00603588	0.00683934	0.377	0.0147
Risk factor	Lipids	LDL cholesterol	LDL_Graham_2021	seq.3309.2	FCGR2A	rs2333749	1	161684621	T	G	0	-0.274849	0.0196117	6.35072e-45	196.407	0.377858	0.0015866	0.00146325	0.278	0.343
Risk factor	Lipids	LDL cholesterol	LDL_Graham_2021	seq.3309.2	FCGR2A	rs2446629	1	161490040	C	T	0	0.516084	0.0788443	2.96266e-11	42.845	0.0150198	0.0173158	0.00942232	0.0661	0.0168
Risk factor	Lipids	LDL cholesterol	LDL_Graham_2021	seq.3309.2	FCGR2A	rs2499853	1	161930730	G	A	0	0.178796	0.0202419	5.09683e-19	78.0213	0.340261	-0.00021916	0.00147118	0.882	0.343
Risk factor	Lipids	LDL cholesterol	LDL_Graham_2021	seq.3309.2	FCGR2A	rs2501865	1	161230065	C	T	0	-0.192591	0.0206391	5.22575e-21	87.0744	0.312394	-0.00256897	0.00163143	0.115	0.271
Risk factor	Lipids	LDL cholesterol	LDL_Graham_2021	seq.3309.2	FCGR2A	rs2501880	1	161234796	A	G	0	-0.39519	0.037441	2.40803e-26	111.408	0.0709428	0.00659775	0.00230094	0.00414	0.102
Risk factor	Lipids	LDL cholesterol	LDL_Graham_2021	seq.3309.2	FCGR2A	rs2502808	1	161218490	C	T	0	0.116862	0.0206514	7.62206e-09	32.0219	0.335538	0.00541107	0.00145246	0.000195	0.358
Risk factor	Lipids	LDL cholesterol	LDL_Graham_2021	seq.3309.2	FCGR2A	rs2516840	1	161011317	A	G	0	0.164737	0.0222603	6.78444e-14	54.7672	0.256376	-0.000360664	0.00156875	0.818	0.275
Risk factor	Lipids	LDL cholesterol	LDL_Graham_2021	seq.3309.2	FCGR2A	rs28384253	1	161481519	C	T	0	-0.285168	0.0542402	7.30124e-08	27.6413	0.0334404	-0.00812312	0.0050425	0.107	0.0385
Risk factor	Lipids	LDL cholesterol	LDL_Graham_2021	seq.3309.2	FCGR2A	rs34436026	1	161519440	T	C	0	0.560096	0.0554611	2.79332e-24	101.988	0.0311732	-0.0140374	0.00404341	0.000517	0.0314
Risk factor	Lipids	LDL cholesterol	LDL_Graham_2021	seq.3309.2	FCGR2A	rs34828154	1	161371506	A	C	0	0.301802	0.0405793	5.13669e-14	55.314	0.0599849	-0.00591328	0.00343755	0.0854	0.0493
Risk factor	Lipids	LDL cholesterol	LDL_Graham_2021	seq.3309.2	FCGR2A	rs35801335	1	161716885	A	G	0	-0.328777	0.0567233	3.39264e-09	33.5954	0.0299452	0.0136225	0.00351906	0.000108	0.0421
Risk factor	Lipids	LDL cholesterol	LDL_Graham_2021	seq.3309.2	FCGR2A	rs4040189	1	161507100	G	T	0	0.472522	0.0371351	2.16383e-37	161.91	0.0711317	-0.00541305	0.00299009	0.0702	0.0725
Risk factor	Lipids	LDL cholesterol	LDL_Graham_2021	seq.3309.2	FCGR2A	rs41270849	1	161188649	A	G	0	0.199187	0.0378928	7.33746e-08	27.6318	0.0695258	-0.00185358	0.00327949	0.572	0.0555
Risk factor	Lipids	LDL cholesterol	LDL_Graham_2021	seq.3309.2	FCGR2A	rs41297656	1	161493631	A	T	0	0.602289	0.0893215	7.76097e-12	45.4672	0.0119025	0.00877166	0.012105	0.469	0.00505
Risk factor	Lipids	LDL cholesterol	LDL_Graham_2021	seq.3309.2	FCGR2A	rs4330937	1	161256919	T	G	0	-0.207655	0.0210672	3.20319e-23	97.1563	0.291612	0.00278648	0.00155094	0.0724	0.287
Risk factor	Lipids	LDL cholesterol	LDL_Graham_2021	seq.3309.2	FCGR2A	rs4348701	1	161973410	A	G	0	0.228467	0.0291201	2.15306e-15	61.5547	0.126677	0.000665827	0.00248519	0.789	0.0962
Risk factor	Lipids	LDL cholesterol	LDL_Graham_2021	seq.3309.2	FCGR2A	rs4415542	1	161981978	A	G	0	-0.377265	0.069995	3.52514e-08	29.0509	0.0195541	9.01483e-05	0.00361189	0.98	0.0397
Risk factor	Lipids	LDL cholesterol	LDL_Graham_2021	seq.3309.2	FCGR2A	rs4436408	1	161260215	A	G	0	0.267857	0.0219198	1.21744e-34	149.325	0.258832	-0.00118398	0.00159203	0.457	0.253
Risk factor	Lipids	LDL cholesterol	LDL_Graham_2021	seq.3309.2	FCGR2A	rs4657058	1	161498742	T	C	0	-0.335421	0.0187513	7.32902e-72	319.976	0.426412	4.07983e-06	0.00145806	0.998	0.446
Risk factor	Lipids	LDL cholesterol	LDL_Graham_2021	seq.3309.2	FCGR2A	rs4657111	1	161799368	T	C	0	-0.448783	0.0369117	2.59175e-34	147.824	0.0710372	-0.00120709	0.00294269	0.682	0.0708
Risk factor	Lipids	LDL cholesterol	LDL_Graham_2021	seq.3309.2	FCGR2A	rs549068478	1	161485428	G	A	0	0.591577	0.0874156	6.55551e-12	45.7978	0.0124693	-0.00827677	0.0174661	0.636	0.00504
Risk factor	Lipids	LDL cholesterol	LDL_Graham_2021	seq.3309.2	FCGR2A	rs557681182	1	161688513	C	T	0	0.655908	0.0858197	1.06224e-14	58.4133	0.0127527	0.00130198	0.0113488	0.909	0.00496
Risk factor	Lipids	LDL cholesterol	LDL_Graham_2021	seq.3309.2	FCGR2A	rs56241622	1	161315218	G	A	0	-0.726005	0.0870149	3.60751e-17	69.6133	0.0120914	0.00748188	0.00663171	0.259	0.0122
Risk factor	Lipids	LDL cholesterol	LDL_Graham_2021	seq.3309.2	FCGR2A	rs56315079	1	161475875	A	G	0	0.673185	0.0536308	1.93287e-36	157.558	0.0328736	-0.00472462	0.0037675	0.21	0.036
Risk factor	Lipids	LDL cholesterol	LDL_Graham_2021	seq.3309.2	FCGR2A	rs60574804	1	161478169	A	G	0	-0.785923	0.0288094	3.65424e-164	744.203	0.114302	0.00305041	0.00200142	0.127	0.14
Risk factor	Lipids	LDL cholesterol	LDL_Graham_2021	seq.3309.2	FCGR2A	rs61801160	1	161673859	G	C	0	-0.560273	0.056594	2.08417e-23	98.0073	0.0297563	0.00773806	0.00493961	0.117	0.0216
Risk factor	Lipids	LDL cholesterol	LDL_Graham_2021	seq.3309.2	FCGR2A	rs61801836	1	161572760	G	C	0	0.657478	0.0202656	3.39341e-231	1052.55	0.262894	-0.00666998	0.00177354	0.000169	0.228
Risk factor	Lipids	LDL cholesterol	LDL_Graham_2021	seq.3309.2	FCGR2A	rs61802306	1	161577657	A	G	0	-0.192885	0.0199334	1.89793e-22	93.6341	0.350274	0.00208872	0.00173093	0.228	0.339
Risk factor	Lipids	LDL cholesterol	LDL_Graham_2021	seq.3309.2	FCGR2A	rs61809464	1	161901208	T	C	0	0.387964	0.0358404	1.31372e-27	117.176	0.0770829	0.000949638	0.00293675	0.746	0.0647
Risk factor	Lipids	LDL cholesterol	LDL_Graham_2021	seq.3309.2	FCGR2A	rs61809502	1	161946492	A	G	0	-0.678156	0.0952137	5.30078e-13	50.7295	0.0104855	0.00420969	0.00609338	0.49	0.0131
Risk factor	Lipids	LDL cholesterol	LDL_Graham_2021	seq.3309.2	FCGR2A	rs6427594	1	161455521	T	C	0	-0.551093	0.0243015	3.75069e-114	514.261	0.173531	0.004777	0.00183944	0.0094	0.178
Risk factor	Lipids	LDL cholesterol	LDL_Graham_2021	seq.3309.2	FCGR2A	rs6680657	1	161388169	C	T	0	-0.168013	0.0243451	2.57632e-12	47.628	0.19044	-0.00155949	0.00176417	0.377	0.202
Risk factor	Lipids	LDL cholesterol	LDL_Graham_2021	seq.3309.2	FCGR2A	rs71632960	1	161516360	A	G	0	-0.648856	0.0381232	2.91966e-65	289.68	0.0651804	-0.000767715	0.00337614	0.82	0.0458
Risk factor	Lipids	LDL cholesterol	LDL_Graham_2021	seq.3309.2	FCGR2A	rs71639913	1	161958953	A	G	0	-0.24915	0.0454644	2.12528e-08	30.0316	0.0473267	0.00185209	0.00355685	0.603	0.0463
Risk factor	Lipids	LDL cholesterol	LDL_Graham_2021	seq.3309.2	FCGR2A	rs72704062	1	161646625	G	C	0	-0.540378	0.0564582	5.27882e-22	91.6097	0.0295674	0.0100371	0.00456492	0.0279	0.0241
Risk factor	Lipids	LDL cholesterol	LDL_Graham_2021	seq.3309.2	FCGR2A	rs72714968	1	161297786	G	A	0	0.384596	0.066875	4.43669e-09	33.0736	0.02116	-0.00573465	0.00498581	0.25	0.0212
Risk factor	Lipids	LDL cholesterol	LDL_Graham_2021	seq.3309.2	FCGR2A	rs72714986	1	161333546	A	G	0	-0.610853	0.057282	7.50336e-27	113.72	0.029095	0.000962509	0.00489957	0.844	0.0235
Risk factor	Lipids	LDL cholesterol	LDL_Graham_2021	seq.3309.2	FCGR2A	rs74124991	1	161468609	C	A	0	0.439515	0.0700949	1.80194e-10	39.3165	0.0187984	-5.94571e-05	0.00453563	0.99	0.0235
Risk factor	Lipids	LDL cholesterol	LDL_Graham_2021	seq.3309.2	FCGR2A	rs74654056	1	161181744	T	C	0	-0.864064	0.0939544	1.84673e-20	84.578	0.01058	0.00582027	0.00763114	0.446	0.0104
Risk factor	Lipids	LDL cholesterol	LDL_Graham_2021	seq.3309.2	FCGR2A	rs7525124	1	161071329	A	G	0	-0.0999058	0.019617	1.76391e-07	25.9368	0.448706	0.000787894	0.00142236	0.58	0.397
Risk factor	Lipids	LDL cholesterol	LDL_Graham_2021	seq.3309.2	FCGR2A	rs7525788	1	161684800	T	C	0	0.772718	0.0833897	9.6314e-21	85.8652	0.0133195	0.00129982	0.00452349	0.774	0.0242
Risk factor	Lipids	LDL cholesterol	LDL_Graham_2021	seq.3309.2	FCGR2A	rs7527826	1	161969322	A	G	0	-0.11369	0.0198315	4.93934e-09	32.865	0.395428	0.000667754	0.00161829	0.68	0.404
Risk factor	Lipids	LDL cholesterol	LDL_Graham_2021	seq.3309.2	FCGR2A	rs7535647	1	161679269	A	T	0	-0.20591	0.022512	2.93558e-20	83.6617	0.238239	0.00302068	0.00169602	0.0749	0.212
Risk factor	Lipids	LDL cholesterol	LDL_Graham_2021	seq.3309.2	FCGR2A	rs7536861	1	161227618	T	C	0	-0.214031	0.0236097	6.2083e-20	82.1812	0.20905	-0.00082274	0.00180246	0.648	0.182
Risk factor	Lipids	LDL cholesterol	LDL_Graham_2021	seq.3309.2	FCGR2A	rs7554023	1	161896364	G	A	0	-0.312508	0.0243462	5.15269e-38	164.763	0.18874	-0.00169811	0.00197906	0.391	0.162
Risk factor	Lipids	LDL cholesterol	LDL_Graham_2021	seq.3309.2	FCGR2A	rs76357697	1	161001090	A	G	0	0.477442	0.0807065	1.65152e-09	34.9965	0.0144531	-0.00686852	0.00482283	0.154	0.0221
Risk factor	Lipids	LDL cholesterol	LDL_Graham_2021	seq.3309.2	FCGR2A	rs76729621	1	161090077	G	C	0	0.191978	0.037882	2.01231e-07	25.6825	0.0697147	0.00113656	0.00297767	0.703	0.0605
Risk factor	Lipids	LDL cholesterol	LDL_Graham_2021	seq.3309.2	FCGR2A	rs76887670	1	161325836	T	C	0	-0.744073	0.0687491	1.339e-27	117.138	0.0193652	0.0059702	0.00518362	0.249	0.02
Risk factor	Lipids	LDL cholesterol	LDL_Graham_2021	seq.3309.2	FCGR2A	rs76946005	1	161711121	A	T	0	0.476873	0.086313	1.64812e-08	30.5248	0.0123748	-0.0110351	0.00559559	0.0486	0.0168
Risk factor	Lipids	LDL cholesterol	LDL_Graham_2021	seq.3309.2	FCGR2A	rs77996283	1	161564468	G	T	0	-0.523476	0.0181707	8.32174e-183	829.947	0.400529	0.00489377	0.00212041	0.021	0.391
Risk factor	Lipids	LDL cholesterol	LDL_Graham_2021	seq.3309.2	FCGR2A	rs78349639	1	161733707	A	G	0	0.257837	0.0439048	2.14457e-09	34.4879	0.0521443	-0.0047166	0.00326042	0.148	0.048
Risk factor	Lipids	LDL cholesterol	LDL_Graham_2021	seq.3309.2	FCGR2A	rs80130874	1	161054708	C	G	0	0.441118	0.0966273	2.4957e-06	20.8406	0.0102022	0.00838904	0.00574947	0.145	0.0161
Risk factor	Lipids	LDL cholesterol	LDL_Graham_2021	seq.3309.2	FCGR2A	rs9427047	1	161402524	G	A	0	-0.691723	0.0210885	2.85291e-236	1075.9	0.225298	0.00413125	0.00163842	0.0117	0.232
Risk factor	Lipids	LDL cholesterol	LDL_Graham_2021	seq.3309.2	FCGR2A	rs9427388	1	161443086	T	C	0	-0.745908	0.041662	5.50745e-72	320.546	0.0536558	0.013546	0.00267331	4.04e-07	0.072
Risk factor	Lipids	LDL cholesterol	LDL_Graham_2021	seq.3310.62	FCGR2B	rs10081999	1	161273648	C	T	0	0.261179	0.0593214	5.34366e-06	19.3845	0.0271113	0.00285325	0.00358532	0.426	0.042
Risk factor	Lipids	LDL cholesterol	LDL_Graham_2021	seq.3310.62	FCGR2B	rs10157049	1	161398201	T	A	0	-0.289143	0.0314707	2.00686e-20	84.4136	0.0998489	-0.00118029	0.0021041	0.575	0.121
Risk factor	Lipids	LDL cholesterol	LDL_Graham_2021	seq.3310.62	FCGR2B	rs10157822	1	161211909	C	T	0	-0.190814	0.0200182	7.71217e-22	90.8595	0.359437	-0.00306255	0.00145133	0.0348	0.344
Risk factor	Lipids	LDL cholesterol	LDL_Graham_2021	seq.3310.62	FCGR2B	rs10218544	1	161980422	T	C	0	0.238591	0.0404965	1.91185e-09	34.7115	0.0593236	0.00278741	0.00308878	0.367	0.0536
Risk factor	Lipids	LDL cholesterol	LDL_Graham_2021	seq.3310.62	FCGR2B	rs10800258	1	162012706	G	A	0	0.141265	0.0249225	7.21648e-09	32.1282	0.176271	0.000413272	0.00199522	0.836	0.183
Risk factor	Lipids	LDL cholesterol	LDL_Graham_2021	seq.3310.62	FCGR2B	rs10800357	1	161481561	T	C	0	0.526359	0.0182936	2.34545e-182	827.877	0.377858	-0.00272285	0.0015605	0.081	0.364
Risk factor	Lipids	LDL cholesterol	LDL_Graham_2021	seq.3310.62	FCGR2B	rs10800573	1	161507924	G	A	0	-0.534652	0.019439	7.84318e-167	756.475	0.305876	0.0040833	0.00162208	0.0118	0.321
Risk factor	Lipids	LDL cholesterol	LDL_Graham_2021	seq.3310.62	FCGR2B	rs10917810	1	161702011	C	T	0	0.216019	0.0188895	1.38279e-30	130.78	0.456169	0.00475364	0.0013979	0.000672	0.433
Risk factor	Lipids	LDL cholesterol	LDL_Graham_2021	seq.3310.62	FCGR2B	rs10918361	1	161952747	G	A	0	0.167829	0.0211023	9.09403e-16	63.252	0.282543	-0.00178837	0.00160444	0.265	0.319
Risk factor	Lipids	LDL cholesterol	LDL_Graham_2021	seq.3310.62	FCGR2B	rs111470595	1	161732919	C	G	0	0.957271	0.0344221	1.65193e-170	773.384	0.0746269	-0.00623488	0.00291393	0.0324	0.0612
Risk factor	Lipids	LDL cholesterol	LDL_Graham_2021	seq.3310.62	FCGR2B	rs111516661	1	161269415	T	C	0	0.192082	0.0379744	2.11619e-07	25.5854	0.0685811	-0.00290488	0.00304958	0.341	0.0581
Risk factor	Lipids	LDL cholesterol	LDL_Graham_2021	seq.3310.62	FCGR2B	rs111528110	1	161652307	T	C	0	0.842013	0.04889	8.98621e-67	296.618	0.0363688	-0.00456337	0.00368679	0.216	0.0368
Risk factor	Lipids	LDL cholesterol	LDL_Graham_2021	seq.3310.62	FCGR2B	rs112699037	1	161941040	T	G	0	-0.566023	0.0869839	3.82782e-11	42.3439	0.0120914	0.00571213	0.00589522	0.333	0.0172
Risk factor	Lipids	LDL cholesterol	LDL_Graham_2021	seq.3310.62	FCGR2B	rs112732063	1	161259216	T	C	0	0.404591	0.0780685	1.09458e-07	26.8584	0.0152088	-0.00883536	0.00485764	0.0689	0.0214
Risk factor	Lipids	LDL cholesterol	LDL_Graham_2021	seq.3310.62	FCGR2B	rs113590334	1	161481530	A	G	0	-0.391664	0.0397376	3.22028e-23	97.1458	0.0611185	0.00115901	0.00362369	0.749	0.0426
Risk factor	Lipids	LDL cholesterol	LDL_Graham_2021	seq.3310.62	FCGR2B	rs1136224	1	161184097	G	A	0	-0.274845	0.030295	5.82712e-20	82.3064	0.111374	-0.000723804	0.0019865	0.716	0.146
Risk factor	Lipids	LDL cholesterol	LDL_Graham_2021	seq.3310.62	FCGR2B	rs113946660	1	161913403	A	G	0	-0.44293	0.0813862	2.62951e-08	29.6189	0.0141697	0.00609969	0.00537205	0.256	0.0169
Risk factor	Lipids	LDL cholesterol	LDL_Graham_2021	seq.3310.62	FCGR2B	rs114173811	1	161223416	T	C	0	0.624336	0.0592092	2.69071e-26	111.188	0.0265445	-0.00683356	0.00422849	0.106	0.0288
Risk factor	Lipids	LDL cholesterol	LDL_Graham_2021	seq.3310.62	FCGR2B	rs114387081	1	161878334	A	T	0	-0.292677	0.0598963	5.13494e-07	23.8769	0.0261666	-0.00509149	0.00453434	0.261	0.0274
Risk factor	Lipids	LDL cholesterol	LDL_Graham_2021	seq.3310.62	FCGR2B	rs114640457	1	161717368	T	C	0	0.552778	0.06697	7.65168e-17	68.1304	0.0205932	-0.0103181	0.00681426	0.13	0.0119
Risk factor	Lipids	LDL cholesterol	LDL_Graham_2021	seq.3310.62	FCGR2B	rs114797774	1	161468430	T	C	0	0.973957	0.0510489	1.89057e-81	364.005	0.0334404	0.00160479	0.00521874	0.758	0.0198
Risk factor	Lipids	LDL cholesterol	LDL_Graham_2021	seq.3310.62	FCGR2B	rs114930751	1	161289933	A	G	0	-0.614604	0.0943843	3.71479e-11	42.4025	0.0103911	0.000936122	0.00607109	0.877	0.015
Risk factor	Lipids	LDL cholesterol	LDL_Graham_2021	seq.3310.62	FCGR2B	rs115297732	1	161688953	A	G	0	-0.462465	0.0466906	1.98214e-23	98.1067	0.0439259	0.00728996	0.0028062	0.00938	0.0641
Risk factor	Lipids	LDL cholesterol	LDL_Graham_2021	seq.3310.62	FCGR2B	rs115343734	1	161591330	A	G	0	-0.556262	0.0949485	2.33441e-09	34.3228	0.0102966	0.00960522	0.0105432	0.362	0.00553
Risk factor	Lipids	LDL cholesterol	LDL_Graham_2021	seq.3310.62	FCGR2B	rs115411586	1	161170789	T	C	0	0.401215	0.0456154	7.11402e-19	77.3627	0.0464765	0.00352379	0.00367505	0.338	0.0382
Risk factor	Lipids	LDL cholesterol	LDL_Graham_2021	seq.3310.62	FCGR2B	rs115613642	1	161500896	A	C	0	0.972071	0.0510271	3.27928e-81	362.906	0.0333459	-0.00711768	0.00412229	0.0842	0.0311
Risk factor	Lipids	LDL cholesterol	LDL_Graham_2021	seq.3310.62	FCGR2B	rs115827564	1	162143106	G	A	0	0.353443	0.0760759	1.69277e-06	21.5846	0.0162479	0.000292781	0.00687679	0.966	0.0135
Risk factor	Lipids	LDL cholesterol	LDL_Graham_2021	seq.3310.62	FCGR2B	rs11588371	1	161372102	A	C	0	-0.514396	0.0486787	2.11539e-26	111.665	0.0386359	0.00389157	0.00367081	0.289	0.0389
Risk factor	Lipids	LDL cholesterol	LDL_Graham_2021	seq.3310.62	FCGR2B	rs115944227	1	161463936	G	A	0	0.779247	0.0385779	4.96363e-91	408.012	0.0600794	-0.00221751	0.00321925	0.491	0.05
Risk factor	Lipids	LDL cholesterol	LDL_Graham_2021	seq.3310.62	FCGR2B	rs116550520	1	162145955	G	A	0	-0.246684	0.0511747	7.1625e-07	23.2365	0.0361799	-0.00291015	0.00325532	0.371	0.0472
Risk factor	Lipids	LDL cholesterol	LDL_Graham_2021	seq.3310.62	FCGR2B	rs116565457	1	161381640	T	C	0	0.465895	0.0829494	9.73663e-09	31.5464	0.0136029	0.00518826	0.00489833	0.29	0.0235
Risk factor	Lipids	LDL cholesterol	LDL_Graham_2021	seq.3310.62	FCGR2B	rs12040409	1	161678182	G	T	0	-0.352134	0.0313502	1.41551e-29	126.164	0.101644	-0.00283962	0.00285172	0.319	0.0644
Risk factor	Lipids	LDL cholesterol	LDL_Graham_2021	seq.3310.62	FCGR2B	rs12048671	1	161701641	C	T	0	0.644458	0.0773904	4.13313e-17	69.345	0.0151143	0.00237284	0.00435224	0.586	0.0253
Risk factor	Lipids	LDL cholesterol	LDL_Graham_2021	seq.3310.62	FCGR2B	rs12093822	1	161976473	A	G	0	0.323329	0.0350875	1.55735e-20	84.915	0.0794445	0.00230565	0.00251378	0.359	0.0835
Risk factor	Lipids	LDL cholesterol	LDL_Graham_2021	seq.3310.62	FCGR2B	rs12121318	1	161492268	A	G	0	1.07025	0.0385274	3.89792e-170	771.669	0.058379	-0.00464191	0.00369318	0.209	0.0393
Risk factor	Lipids	LDL cholesterol	LDL_Graham_2021	seq.3310.62	FCGR2B	rs12121431	1	161984197	A	G	0	-0.194364	0.0431972	3.40634e-06	20.2451	0.0514831	0.00271535	0.00277596	0.328	0.0663
Risk factor	Lipids	LDL cholesterol	LDL_Graham_2021	seq.3310.62	FCGR2B	rs12133472	1	161741417	G	A	0	0.576369	0.0827669	1.65652e-12	48.494	0.0136029	-0.0035822	0.00438544	0.414	0.0271
Risk factor	Lipids	LDL cholesterol	LDL_Graham_2021	seq.3310.62	FCGR2B	rs12402741	1	161404254	A	G	0	-0.545706	0.0275106	7.24948e-88	393.475	0.130833	0.0087984	0.00217088	5.06e-05	0.114
Risk factor	Lipids	LDL cholesterol	LDL_Graham_2021	seq.3310.62	FCGR2B	rs12740487	1	161759463	C	T	0	-0.55598	0.0768412	2.32009e-13	52.3516	0.0153032	0.00535467	0.00580385	0.356	0.0159
Risk factor	Lipids	LDL cholesterol	LDL_Graham_2021	seq.3310.62	FCGR2B	rs138731942	1	161569569	T	C	0	-0.338386	0.0275214	4.79539e-35	151.176	0.133573	-0.00508312	0.00244934	0.038	0.128
Risk factor	Lipids	LDL cholesterol	LDL_Graham_2021	seq.3310.62	FCGR2B	rs141651278	1	161510974	T	C	0	-0.489771	0.0640413	1.02274e-14	58.4879	0.0227659	0.00325554	0.00420017	0.438	0.0361
Risk factor	Lipids	LDL cholesterol	LDL_Graham_2021	seq.3310.62	FCGR2B	rs142069422	1	162098144	G	A	0	0.400907	0.0786403	1.71645e-07	25.9894	0.0150198	0.00934467	0.00631105	0.139	0.0127
Risk factor	Lipids	LDL cholesterol	LDL_Graham_2021	seq.3310.62	FCGR2B	rs142162628	1	161898991	G	A	0	0.765854	0.0697092	2.22118e-28	120.701	0.0183261	-0.0188814	0.00824085	0.022	0.0084
Risk factor	Lipids	LDL cholesterol	LDL_Graham_2021	seq.3310.62	FCGR2B	rs144846894	1	162050670	A	C	0	-0.51952	0.0541536	4.25928e-22	92.0343	0.0321179	-0.00174826	0.00636373	0.784	0.0138
Risk factor	Lipids	LDL cholesterol	LDL_Graham_2021	seq.3310.62	FCGR2B	rs146178451	1	161448991	T	C	0	-0.56394	0.0934077	7.83068e-10	36.4502	0.0107689	-0.005884	0.00697164	0.399	0.0113
Risk factor	Lipids	LDL cholesterol	LDL_Graham_2021	seq.3310.62	FCGR2B	rs146227954	1	161388888	G	T	0	0.48275	0.0804521	9.83767e-10	36.0056	0.0138863	-0.0173282	0.00677271	0.0105	0.0126
Risk factor	Lipids	LDL cholesterol	LDL_Graham_2021	seq.3310.62	FCGR2B	rs148614569	1	162141347	C	T	0	0.395254	0.0620167	9.24729e-11	40.6196	0.0243718	0.000248608	0.00552737	0.964	0.0172
Risk factor	Lipids	LDL cholesterol	LDL_Graham_2021	seq.3310.62	FCGR2B	rs148765873	1	161221713	C	T	0	-0.44166	0.0783542	8.66642e-09	31.7725	0.0151143	-0.000655522	0.00718775	0.927	0.0103
Risk factor	Lipids	LDL cholesterol	LDL_Graham_2021	seq.3310.62	FCGR2B	rs150752639	1	161230773	G	A	0	0.182794	0.0394632	1.81065e-06	21.4555	0.0635745	-0.00131128	0.00423328	0.757	0.0319
Risk factor	Lipids	LDL cholesterol	LDL_Graham_2021	seq.3310.62	FCGR2B	rs16832733	1	161228843	A	G	0	-0.175807	0.0331252	5.56155e-08	28.168	0.0925751	-0.00134633	0.00224353	0.548	0.109
Risk factor	Lipids	LDL cholesterol	LDL_Graham_2021	seq.3310.62	FCGR2B	rs16832790	1	161275943	T	C	1	-0.707872	0.091499	5.11395e-15	59.8517	0.0102966	0.00602398	0.00492494	0.221	0.022
Risk factor	Lipids	LDL cholesterol	LDL_Graham_2021	seq.3310.62	FCGR2B	rs17397332	1	161500895	G	C	0	-0.628279	0.0732285	4.7558e-18	73.6114	0.0171925	-0.00224296	0.00445723	0.615	0.0259
Risk factor	Lipids	LDL cholesterol	LDL_Graham_2021	seq.3310.62	FCGR2B	rs17413333	1	161675580	A	G	0	0.396157	0.0188911	6.09072e-98	439.765	0.397601	0.00136207	0.00147692	0.356	0.401
Risk factor	Lipids	LDL cholesterol	LDL_Graham_2021	seq.3310.62	FCGR2B	rs1771572	1	161619640	A	G	0	0.279916	0.0203854	3.30155e-43	188.546	0.305876	-0.000730116	0.00239986	0.761	0.253
Risk factor	Lipids	LDL cholesterol	LDL_Graham_2021	seq.3310.62	FCGR2B	rs1801274	1	161479745	A	G	1	-0.868682	0.0153001	0	3223.54	0.437087	0.00742016	0.00138189	7.89e-08	0.482
Risk factor	Lipids	LDL cholesterol	LDL_Graham_2021	seq.3310.62	FCGR2B	rs182240587	1	161387110	T	A	0	0.257903	0.0517116	3.06092e-07	24.8735	0.0341016	0.00681954	0.00657597	0.3	0.0141
Risk factor	Lipids	LDL cholesterol	LDL_Graham_2021	seq.3310.62	FCGR2B	rs182968886	1	161642985	A	G	1	-0.332115	0.032211	3.15504e-25	106.309	0.0934253	-6.38173e-05	0.00247576	0.979	0.109
Risk factor	Lipids	LDL cholesterol	LDL_Graham_2021	seq.3310.62	FCGR2B	rs186017571	1	161177201	A	G	0	-0.416579	0.0800071	9.60752e-08	27.1105	0.0147364	0.0162629	0.00990705	0.101	0.00574
Risk factor	Lipids	LDL cholesterol	LDL_Graham_2021	seq.3310.62	FCGR2B	rs188030971	1	162145967	T	A	0	0.42568	0.0766071	1.37489e-08	30.8765	0.0154922	-0.00826968	0.00753921	0.273	0.00999
Risk factor	Lipids	LDL cholesterol	LDL_Graham_2021	seq.3310.62	FCGR2B	rs189199686	1	161220558	G	A	0	0.545577	0.0795241	3.43042e-12	47.0668	0.0147364	0.0209491	0.0108636	0.0538	0.00515
Risk factor	Lipids	LDL cholesterol	LDL_Graham_2021	seq.3310.62	FCGR2B	rs2333749	1	161684621	T	G	0	-0.277227	0.0193952	1.19961e-46	204.307	0.377858	0.0015866	0.00146325	0.278	0.343
Risk factor	Lipids	LDL cholesterol	LDL_Graham_2021	seq.3310.62	FCGR2B	rs2499853	1	161930730	G	A	0	0.279028	0.0198116	2.37935e-45	198.361	0.340261	-0.00021916	0.00147118	0.882	0.343
Risk factor	Lipids	LDL cholesterol	LDL_Graham_2021	seq.3310.62	FCGR2B	rs2501865	1	161230065	C	T	0	-0.224623	0.0203604	1.33405e-28	121.713	0.312394	-0.00256897	0.00163143	0.115	0.271
Risk factor	Lipids	LDL cholesterol	LDL_Graham_2021	seq.3310.62	FCGR2B	rs2501880	1	161234796	A	G	0	-0.196735	0.0373454	6.89648e-08	27.7517	0.0709428	0.00659775	0.00230094	0.00414	0.102
Risk factor	Lipids	LDL cholesterol	LDL_Graham_2021	seq.3310.62	FCGR2B	rs332391	1	161509040	A	G	0	-0.511039	0.029406	5.97838e-68	302.02	0.11383	-0.000324693	0.00235329	0.89	0.107
Risk factor	Lipids	LDL cholesterol	LDL_Graham_2021	seq.3310.62	FCGR2B	rs34436026	1	161519440	T	C	0	0.929512	0.053919	6.76278e-67	297.185	0.0311732	-0.0140374	0.00404341	0.000517	0.0314
Risk factor	Lipids	LDL cholesterol	LDL_Graham_2021	seq.3310.62	FCGR2B	rs35801335	1	161716885	A	G	0	-0.440061	0.0559893	1.92475e-15	61.7754	0.0299452	0.0136225	0.00351906	0.000108	0.0421
Risk factor	Lipids	LDL cholesterol	LDL_Graham_2021	seq.3310.62	FCGR2B	rs35899595	1	162061887	A	G	0	0.768962	0.0874003	6.95376e-19	77.4077	0.0120914	-0.0163111	0.00961164	0.0897	0.00872
Risk factor	Lipids	LDL cholesterol	LDL_Graham_2021	seq.3310.62	FCGR2B	rs3813630	1	161280249	G	A	0	-0.137757	0.0311002	4.72353e-06	19.6201	0.106839	0.00534047	0.00219109	0.0148	0.119
Risk factor	Lipids	LDL cholesterol	LDL_Graham_2021	seq.3310.62	FCGR2B	rs41270849	1	161188649	A	G	0	0.3	0.0373721	4.97887e-16	64.4388	0.0695258	-0.00185358	0.00327949	0.572	0.0555
Risk factor	Lipids	LDL cholesterol	LDL_Graham_2021	seq.3310.62	FCGR2B	rs4131827	1	161282538	A	G	0	-0.51134	0.0774089	1.97821e-11	43.6353	0.0152088	-0.00993956	0.00619788	0.109	0.0141
Risk factor	Lipids	LDL cholesterol	LDL_Graham_2021	seq.3310.62	FCGR2B	rs4326638	1	161388960	C	T	0	-0.419229	0.0183403	6.03529e-116	522.504	0.476195	0.00119552	0.00143908	0.406	0.529
Risk factor	Lipids	LDL cholesterol	LDL_Graham_2021	seq.3310.62	FCGR2B	rs4330937	1	161256919	T	G	0	-0.155939	0.0209309	4.6606e-14	55.5052	0.291612	0.00278648	0.00155094	0.0724	0.287
Risk factor	Lipids	LDL cholesterol	LDL_Graham_2021	seq.3310.62	FCGR2B	rs4348701	1	161973410	A	G	0	0.248058	0.0287852	3.41999e-18	74.2622	0.126677	0.000665827	0.00248519	0.789	0.0962
Risk factor	Lipids	LDL cholesterol	LDL_Graham_2021	seq.3310.62	FCGR2B	rs438228	1	161484124	C	A	0	0.3863	0.0181796	1.6805e-100	451.524	0.459475	-0.000859877	0.0016899	0.611	0.42
Risk factor	Lipids	LDL cholesterol	LDL_Graham_2021	seq.3310.62	FCGR2B	rs4436408	1	161260215	A	G	0	0.318282	0.0215575	1.24395e-49	217.985	0.258832	-0.00118398	0.00159203	0.457	0.253
Risk factor	Lipids	LDL cholesterol	LDL_Graham_2021	seq.3310.62	FCGR2B	rs4656309	1	161478790	C	T	0	-0.607655	0.0292695	4.90742e-96	431.006	0.114491	0.002205	0.00217969	0.312	0.141
Risk factor	Lipids	LDL cholesterol	LDL_Graham_2021	seq.3310.62	FCGR2B	rs4657019	1	161390656	A	G	0	-0.204523	0.0306457	1.24639e-11	44.5395	0.106839	-0.000122082	0.00202562	0.952	0.135
Risk factor	Lipids	LDL cholesterol	LDL_Graham_2021	seq.3310.62	FCGR2B	rs4657111	1	161799368	T	C	0	-0.414976	0.0365956	4.18079e-30	128.584	0.0710372	-0.00120709	0.00294269	0.682	0.0708
Risk factor	Lipids	LDL cholesterol	LDL_Graham_2021	seq.3310.62	FCGR2B	rs551272312	1	161800987	T	C	0	-0.352499	0.0713485	3.89564e-07	24.4088	0.0186095	-0.00619188	0.00490766	0.207	0.0241
Risk factor	Lipids	LDL cholesterol	LDL_Graham_2021	seq.3310.62	FCGR2B	rs55687081	1	162130049	C	T	0	-0.169007	0.0313469	3.49348e-08	29.0683	0.104478	0.00493972	0.00232717	0.0338	0.101
Risk factor	Lipids	LDL cholesterol	LDL_Graham_2021	seq.3310.62	FCGR2B	rs559242298	1	161852563	A	T	0	0.760011	0.0593538	7.71037e-38	163.962	0.0258832	-0.00903017	0.00829396	0.276	0.00907
Risk factor	Lipids	LDL cholesterol	LDL_Graham_2021	seq.3310.62	FCGR2B	rs56241622	1	161315218	G	A	0	-0.537211	0.0863666	2.4838e-10	38.6899	0.0120914	0.00748188	0.00663171	0.259	0.0122
Risk factor	Lipids	LDL cholesterol	LDL_Graham_2021	seq.3310.62	FCGR2B	rs60737164	1	161641006	A	G	0	0.998791	0.0556475	2.46373e-72	322.15	0.0286227	-0.0010975	0.00601215	0.855	0.0166
Risk factor	Lipids	LDL cholesterol	LDL_Graham_2021	seq.3310.62	FCGR2B	rs61802306	1	161577657	A	G	0	-0.425468	0.0190206	3.96197e-111	500.363	0.350274	0.00208872	0.00173093	0.228	0.339
Risk factor	Lipids	LDL cholesterol	LDL_Graham_2021	seq.3310.62	FCGR2B	rs61802322	1	161587024	A	G	0	-0.394064	0.0723609	2.57845e-08	29.6569	0.0178538	0.0158204	0.0676832	0.815	0.00122
Risk factor	Lipids	LDL cholesterol	LDL_Graham_2021	seq.3310.62	FCGR2B	rs61809464	1	161901208	T	C	0	0.435553	0.0353572	3.59435e-35	151.749	0.0770829	0.000949638	0.00293675	0.746	0.0647
Risk factor	Lipids	LDL cholesterol	LDL_Graham_2021	seq.3310.62	FCGR2B	rs6665610	1	161641384	A	G	1	1.33267	0.013734	0	9415.67	0.234083	-0.00855599	0.00195235	1.17e-05	0.196
Risk factor	Lipids	LDL cholesterol	LDL_Graham_2021	seq.3310.62	FCGR2B	rs6693833	1	161943058	T	C	0	0.216495	0.023441	1.28252e-20	85.2989	0.21604	0.000641615	0.00160615	0.69	0.242
Risk factor	Lipids	LDL cholesterol	LDL_Graham_2021	seq.3310.62	FCGR2B	rs6701446	1	161740862	G	A	0	-0.302917	0.0451105	9.40332e-12	45.0912	0.0450595	0.00501275	0.00392241	0.201	0.0374
Risk factor	Lipids	LDL cholesterol	LDL_Graham_2021	seq.3310.62	FCGR2B	rs67618914	1	161674632	G	C	0	-0.283267	0.0219073	1.51903e-38	167.192	0.255148	-0.00234741	0.00154724	0.129	0.315
Risk factor	Lipids	LDL cholesterol	LDL_Graham_2021	seq.3310.62	FCGR2B	rs71632954	1	161492522	G	T	0	0.792448	0.0659822	1.57371e-33	144.241	0.0207822	-0.00393397	0.00791386	0.619	0.00896
Risk factor	Lipids	LDL cholesterol	LDL_Graham_2021	seq.3310.62	FCGR2B	rs72700090	1	161564370	A	G	0	-0.531336	0.0178891	3.6542e-194	882.189	0.400623	0.0041994	0.00209654	0.0452	0.391
Risk factor	Lipids	LDL cholesterol	LDL_Graham_2021	seq.3310.62	FCGR2B	rs72714915	1	161136343	G	C	0	-0.197177	0.0286818	3.10737e-12	47.2607	0.127999	-0.00143638	0.00251554	0.568	0.0843
Risk factor	Lipids	LDL cholesterol	LDL_Graham_2021	seq.3310.62	FCGR2B	rs72714986	1	161333546	A	G	0	-0.463437	0.0569418	1.99634e-16	66.2398	0.029095	0.000962509	0.00489957	0.844	0.0235
Risk factor	Lipids	LDL cholesterol	LDL_Graham_2021	seq.3310.62	FCGR2B	rs72715961	1	162122295	T	C	0	0.460236	0.0584418	1.70212e-15	62.0175	0.0265445	0.00747249	0.00521028	0.152	0.0207
Risk factor	Lipids	LDL cholesterol	LDL_Graham_2021	seq.3310.62	FCGR2B	rs74124991	1	161468609	C	A	0	0.327702	0.0694828	1.20084e-06	22.2435	0.0187984	-5.94571e-05	0.00453563	0.99	0.0235
Risk factor	Lipids	LDL cholesterol	LDL_Graham_2021	seq.3310.62	FCGR2B	rs7527826	1	161969322	A	G	0	-0.153804	0.0195736	1.95584e-15	61.7439	0.395428	0.000667754	0.00161829	0.68	0.404
Risk factor	Lipids	LDL cholesterol	LDL_Graham_2021	seq.3310.62	FCGR2B	rs7532925	1	161644955	A	G	0	-0.312538	0.0372027	2.21442e-17	70.576	0.0688645	0.00391619	0.00243803	0.108	0.0897
Risk factor	Lipids	LDL cholesterol	LDL_Graham_2021	seq.3310.62	FCGR2B	rs7551761	1	161278562	G	C	0	-0.154438	0.0216275	4.63892e-13	50.9913	0.27064	0.00287423	0.00156814	0.0668	0.297
Risk factor	Lipids	LDL cholesterol	LDL_Graham_2021	seq.3310.62	FCGR2B	rs7554023	1	161896364	G	A	0	-0.238423	0.024247	4.05447e-23	96.6897	0.18874	-0.00169811	0.00197906	0.391	0.162
Risk factor	Lipids	LDL cholesterol	LDL_Graham_2021	seq.3310.62	FCGR2B	rs7554873	1	161612233	C	T	0	-0.413237	0.0419508	3.40967e-23	97.0327	0.0536558	0.0180177	0.00317994	1.46e-08	0.0519
Risk factor	Lipids	LDL cholesterol	LDL_Graham_2021	seq.3310.62	FCGR2B	rs76091164	1	162057611	C	T	0	-0.241381	0.0464008	9.85314e-08	27.0617	0.0443983	0.0142046	0.00367407	0.000111	0.038
Risk factor	Lipids	LDL cholesterol	LDL_Graham_2021	seq.3310.62	FCGR2B	rs76265753	1	161181134	T	C	0	0.639897	0.0647412	2.44406e-23	97.6919	0.0218213	-0.00238297	0.00420784	0.571	0.0298
Risk factor	Lipids	LDL cholesterol	LDL_Graham_2021	seq.3310.62	FCGR2B	rs76887670	1	161325836	T	C	0	-0.50086	0.0684438	1.26008e-13	53.5506	0.0193652	0.0059702	0.00518362	0.249	0.02
Risk factor	Lipids	LDL cholesterol	LDL_Graham_2021	seq.3310.62	FCGR2B	rs76946005	1	161711121	A	T	0	0.807729	0.084944	9.62901e-22	90.4203	0.0123748	-0.0110351	0.00559559	0.0486	0.0168
Risk factor	Lipids	LDL cholesterol	LDL_Graham_2021	seq.3310.62	FCGR2B	rs79106728	1	161409805	A	G	0	0.200847	0.0446146	3.36867e-06	20.2664	0.0470433	-0.00576287	0.00310553	0.0635	0.0528
Risk factor	Lipids	LDL cholesterol	LDL_Graham_2021	seq.3310.62	FCGR2B	rs880296	1	162128446	G	C	0	0.112206	0.0229331	4.97175e-07	23.939	0.228415	-0.000229022	0.00173063	0.895	0.217
Risk factor	Lipids	LDL cholesterol	LDL_Graham_2021	seq.3316.58	SERPIND1	rs143830788	22	21122377	T	C	0	0.308222	0.0623208	3.79291e-07	24.4603	0.0224092	-0.0248626	0.00776657	0.00137	0.0103
Risk factor	Lipids	LDL cholesterol	LDL_Graham_2021	seq.3320.49	IGFBP7	rs11573111	4	57906686	A	G	0	0.123994	0.018839	2.32437e-11	43.3197	0.375875	0.00342071	0.0014656	0.0196	0.378
Risk factor	Lipids	LDL cholesterol	LDL_Graham_2021	seq.3320.49	IGFBP7	rs11947115	4	57925402	C	T	0	0.190917	0.0189668	3.91036e-24	101.321	0.347682	0.00388506	0.00148547	0.00891	0.329
Risk factor	Lipids	LDL cholesterol	LDL_Graham_2021	seq.3320.49	IGFBP7	rs1277273	4	57909291	A	G	0	0.123926	0.0195885	1.25419e-10	40.0242	0.31315	0.00219644	0.00150399	0.144	0.319
Risk factor	Lipids	LDL cholesterol	LDL_Graham_2021	seq.3320.49	IGFBP7	rs1315006	4	57858193	T	C	0	-0.1728	0.0205636	2.17241e-17	70.6137	0.270956	-0.00419771	0.00159729	0.00859	0.257
Risk factor	Lipids	LDL cholesterol	LDL_Graham_2021	seq.3320.49	IGFBP7	rs139826977	4	57407069	G	A	0	0.280861	0.053136	6.26122e-08	27.9386	0.0305582	0.00371606	0.00514765	0.47	0.0192
Risk factor	Lipids	LDL cholesterol	LDL_Graham_2021	seq.3320.49	IGFBP7	rs139850502	4	58378912	G	C	0	0.286368	0.0579248	3.83093e-07	24.4411	0.0254494	-0.000784077	0.00638795	0.902	0.0133
Risk factor	Lipids	LDL cholesterol	LDL_Graham_2021	seq.3320.49	IGFBP7	rs17087693	4	58076316	T	G	0	0.212363	0.0418652	1.96268e-07	25.7307	0.0498581	-0.00297961	0.00353256	0.399	0.0434
Risk factor	Lipids	LDL cholesterol	LDL_Graham_2021	seq.3320.49	IGFBP7	rs1718860	4	57949517	G	A	0	0.297294	0.0194107	2.98993e-53	234.579	0.298013	0.00955855	0.00157016	1.15e-09	0.267
Risk factor	Lipids	LDL cholesterol	LDL_Graham_2021	seq.3320.49	IGFBP7	rs183044198	4	57801250	G	A	0	0.446639	0.0784705	6.28507e-09	32.3967	0.0134342	0.0105125	0.00758174	0.166	0.00986
Risk factor	Lipids	LDL cholesterol	LDL_Graham_2021	seq.3320.49	IGFBP7	rs2176571	4	57935367	C	T	0	0.118864	0.0192287	3.1729e-10	38.2121	0.352034	0.00159362	0.00145475	0.273	0.357
Risk factor	Lipids	LDL cholesterol	LDL_Graham_2021	seq.3320.49	IGFBP7	rs34601747	4	57850342	A	C	0	0.152239	0.0279263	2.49795e-08	29.7184	0.121003	0.00589459	0.00226438	0.00924	0.106
Risk factor	Lipids	LDL cholesterol	LDL_Graham_2021	seq.3320.49	IGFBP7	rs548662376	4	57500783	T	G	0	0.904603	0.091056	1.47209e-23	98.6959	0.010123	-0.000374477	0.012105	0.975	0.00443
Risk factor	Lipids	LDL cholesterol	LDL_Graham_2021	seq.3320.49	IGFBP7	rs62308301	4	57986945	A	G	0	0.285499	0.0551071	1.10467e-07	26.8407	0.02772	0.012548	0.00478105	0.00868	0.0223
Risk factor	Lipids	LDL cholesterol	LDL_Graham_2021	seq.3320.49	IGFBP7	rs62313002	4	58183755	C	G	0	0.216007	0.0422921	1.63223e-07	26.0866	0.0472091	0.000977131	0.00368147	0.791	0.0376
Risk factor	Lipids	LDL cholesterol	LDL_Graham_2021	seq.3320.49	IGFBP7	rs6816917	4	58012732	A	G	0	0.125628	0.0188628	1.36827e-11	44.3568	0.371523	0.00159591	0.0016024	0.319	0.361
Risk factor	Lipids	LDL cholesterol	LDL_Graham_2021	seq.3320.49	IGFBP7	rs6817778	4	58012423	T	C	0	0.277683	0.0421531	2.23667e-11	43.395	0.0495743	0.00953028	0.00355008	0.00726	0.0455
Risk factor	Lipids	LDL cholesterol	LDL_Graham_2021	seq.3320.49	IGFBP7	rs6825609	4	57978680	G	A	0	0.179157	0.0181048	2.176e-23	97.922	0.432356	0.00337441	0.00141153	0.0168	0.427
Risk factor	Lipids	LDL cholesterol	LDL_Graham_2021	seq.3320.49	IGFBP7	rs6829867	4	57549603	C	T	0	-0.0869863	0.0183775	1.10447e-06	22.4042	0.462062	0.00110483	0.00140761	0.433	0.44
Risk factor	Lipids	LDL cholesterol	LDL_Graham_2021	seq.3320.49	IGFBP7	rs6858683	4	57954056	G	C	0	0.194396	0.0247801	2.16747e-15	61.5416	0.159035	0.00741382	0.00192995	0.000122	0.157
Risk factor	Lipids	LDL cholesterol	LDL_Graham_2021	seq.3320.49	IGFBP7	rs71601675	4	57935445	A	G	0	0.233608	0.0342485	4.52138e-12	46.5256	0.0778619	0.00710474	0.0029552	0.0162	0.0604
Risk factor	Lipids	LDL cholesterol	LDL_Graham_2021	seq.3320.49	IGFBP7	rs781563	4	57708317	G	A	0	0.193537	0.0295385	2.8381e-11	42.929	0.104541	0.00578581	0.00353134	0.101	0.0492
Risk factor	Lipids	LDL cholesterol	LDL_Graham_2021	seq.3320.49	IGFBP7	rs78440444	4	57818637	A	G	0	-0.17756	0.0327263	2.88792e-08	29.4372	0.0842006	-0.00197679	0.00306247	0.519	0.0606
Risk factor	Lipids	LDL cholesterol	LDL_Graham_2021	seq.3320.49	IGFBP7	rs814122	4	57729096	C	T	0	0.094953	0.018662	1.80892e-07	25.8881	0.408136	0.000923851	0.00142856	0.518	0.434
Risk factor	Lipids	LDL cholesterol	LDL_Graham_2021	seq.3340.53	THBS4	rs13354102	5	79135153	G	A	0	-0.0947319	0.020962	3.10339e-06	20.4234	0.275686	0.000862532	0.00157154	0.583	0.275
Risk factor	Lipids	LDL cholesterol	LDL_Graham_2021	seq.3340.53	THBS4	rs139758942	5	79256988	C	T	0	0.345886	0.0766279	3.18323e-06	20.3747	0.015421	-0.0112088	0.00569053	0.0489	0.0157
Risk factor	Lipids	LDL cholesterol	LDL_Graham_2021	seq.3340.53	THBS4	rs184494187	5	79563025	A	G	0	0.349926	0.0722444	6.37403e-07	23.4609	0.0170293	-0.00920259	0.0077442	0.235	0.00912
Risk factor	Lipids	LDL cholesterol	LDL_Graham_2021	seq.3340.53	THBS4	rs2438632	5	79392193	T	G	0	0.171508	0.0190183	9.57326e-20	81.3252	0.388363	-0.00267891	0.00143246	0.0615	0.389
Risk factor	Lipids	LDL cholesterol	LDL_Graham_2021	seq.3340.53	THBS4	rs2471104	5	79251504	C	T	0	-0.0941222	0.0187562	2.60801e-07	25.1822	0.472942	0.00146925	0.00139955	0.294	0.462
Risk factor	Lipids	LDL cholesterol	LDL_Graham_2021	seq.3340.53	THBS4	rs264999	5	79160435	C	T	0	0.148983	0.0237456	1.75796e-10	39.3647	0.193567	-0.00111195	0.00162953	0.495	0.233
Risk factor	Lipids	LDL cholesterol	LDL_Graham_2021	seq.3340.53	THBS4	rs35351529	5	79390222	C	T	0	0.408958	0.0342282	3.32595e-33	142.754	0.0788079	-0.00818143	0.00239534	0.000637	0.0935
Risk factor	Lipids	LDL cholesterol	LDL_Graham_2021	seq.3340.53	THBS4	rs35420044	5	79234653	T	C	0	0.362459	0.0558714	4.36709e-11	42.0861	0.0287606	0.000931236	0.00466712	0.842	0.0241
Risk factor	Lipids	LDL cholesterol	LDL_Graham_2021	seq.3340.53	THBS4	rs6867212	5	79175544	A	G	0	-0.130357	0.0191271	4.70323e-12	46.4484	0.394702	0.00240481	0.0014404	0.095	0.386
Risk factor	Lipids	LDL cholesterol	LDL_Graham_2021	seq.3340.53	THBS4	rs6897999	5	79370866	G	A	0	-0.179475	0.0262011	3.695e-12	46.9212	0.150804	0.00526028	0.00189976	0.00562	0.158
Risk factor	Lipids	LDL cholesterol	LDL_Graham_2021	seq.3340.53	THBS4	rs75667347	5	79230506	T	C	0	0.241054	0.0381158	1.27229e-10	39.9962	0.0649007	-0.00590705	0.00269654	0.0285	0.076
Risk factor	Lipids	LDL cholesterol	LDL_Graham_2021	seq.3340.53	THBS4	rs76685172	5	79303569	T	G	0	0.430506	0.0804033	4.29364e-08	28.6689	0.0135289	-0.0134164	0.00512885	0.0089	0.0188
Risk factor	Lipids	LDL cholesterol	LDL_Graham_2021	seq.3340.53	THBS4	rs888797	5	79162038	C	G	0	-0.129605	0.0280361	1.89307e-06	21.3702	0.128666	-0.000617844	0.00191595	0.747	0.156
Risk factor	Lipids	LDL cholesterol	LDL_Graham_2021	seq.3363.31	CSK	rs11630478	15	75102923	G	T	0	0.123041	0.0197159	2.1781e-10	38.9463	0.335382	-0.0116264	0.00147296	2.94e-15	0.344
Risk factor	Lipids	LDL cholesterol	LDL_Graham_2021	seq.3363.31	CSK	rs4886668	15	75448034	T	C	0	0.0979154	0.0197013	3.3477e-07	24.7009	0.359871	-0.00629318	0.00147544	2e-05	0.341
Risk factor	Lipids	LDL cholesterol	LDL_Graham_2021	seq.3366.51	ECM1	rs11204724	1	150740358	A	G	0	0.150332	0.0209892	3.96528e-13	51.2993	0.25019	0.00795768	0.00159019	5.61e-07	0.263
Risk factor	Lipids	LDL cholesterol	LDL_Graham_2021	seq.3366.51	ECM1	rs11205350	1	150217576	G	A	0	0.259585	0.0187154	4.80523e-44	192.38	0.305872	0.00818987	0.00170218	1.5e-06	0.284
Risk factor	Lipids	LDL cholesterol	LDL_Graham_2021	seq.3366.51	ECM1	rs113588371	1	150494961	G	T	0	0.302554	0.0522127	3.42332e-09	33.5779	0.0298366	-0.000212851	0.00348233	0.951	0.0447
Risk factor	Lipids	LDL cholesterol	LDL_Graham_2021	seq.3366.51	ECM1	rs115282751	1	150586316	G	A	0	-0.324765	0.0390804	4.77801e-17	69.059	0.0534968	-0.00094714	0.00265729	0.722	0.0827
Risk factor	Lipids	LDL cholesterol	LDL_Graham_2021	seq.3366.51	ECM1	rs115624500	1	150231727	T	C	0	0.242755	0.0404962	1.02048e-09	35.9342	0.0516914	0.00824278	0.0034618	0.0173	0.0428
Risk factor	Lipids	LDL cholesterol	LDL_Graham_2021	seq.3366.51	ECM1	rs116349314	1	150248767	T	A	0	-0.444917	0.0356874	5.6457e-36	155.428	0.0630939	-0.00329934	0.00331113	0.319	0.0518
Risk factor	Lipids	LDL cholesterol	LDL_Graham_2021	seq.3366.51	ECM1	rs12022137	1	150138710	A	G	0	0.264109	0.0260609	1.94574e-24	102.704	0.133504	0.00454814	0.00239758	0.0578	0.128
Risk factor	Lipids	LDL cholesterol	LDL_Graham_2021	seq.3366.51	ECM1	rs12022725	1	150000165	A	G	0	0.120368	0.0183905	2.97241e-11	42.8386	0.376948	0.00540755	0.00149044	0.000285	0.347
Risk factor	Lipids	LDL cholesterol	LDL_Graham_2021	seq.3366.51	ECM1	rs12131672	1	150429637	G	T	0	0.319311	0.0203644	1.03851e-55	245.858	0.252661	0.00266938	0.00167152	0.11	0.223
Risk factor	Lipids	LDL cholesterol	LDL_Graham_2021	seq.3366.51	ECM1	rs12723224	1	150098436	A	G	0	-0.131905	0.0267212	3.98006e-07	24.3675	0.128753	-0.00261068	0.00215225	0.225	0.165
Risk factor	Lipids	LDL cholesterol	LDL_Graham_2021	seq.3366.51	ECM1	rs138496123	1	150273454	A	T	0	-0.596687	0.0675991	5.38333e-19	77.9133	0.0174838	-0.0197244	0.00467879	2.49e-05	0.025
Risk factor	Lipids	LDL cholesterol	LDL_Graham_2021	seq.3366.51	ECM1	rs142072893	1	150338310	T	A	0	-0.439305	0.0429528	7.45683e-25	104.604	0.0450399	-0.00587745	0.00313195	0.0606	0.056
Risk factor	Lipids	LDL cholesterol	LDL_Graham_2021	seq.3366.51	ECM1	rs142428595	1	150397885	T	C	0	0.267981	0.0608849	5.37684e-06	19.3726	0.0221399	-0.012514	0.0061056	0.0404	0.0152
Risk factor	Lipids	LDL cholesterol	LDL_Graham_2021	seq.3366.51	ECM1	rs143289391	1	150677248	G	A	0	0.248721	0.0533502	1.56542e-06	21.7347	0.0291714	-0.0210398	0.00590356	0.000365	0.0157
Risk factor	Lipids	LDL cholesterol	LDL_Graham_2021	seq.3366.51	ECM1	rs143976390	1	150520884	A	T	0	-0.249897	0.021058	8.77417e-33	140.828	0.229571	-0.00809727	0.00185048	1.21e-05	0.23
Risk factor	Lipids	LDL cholesterol	LDL_Graham_2021	seq.3366.51	ECM1	rs146939323	1	150507806	A	G	0	0.255017	0.0536768	1.0122e-06	22.5717	0.0287913	0.000182419	0.00433417	0.966	0.0292
Risk factor	Lipids	LDL cholesterol	LDL_Graham_2021	seq.3366.51	ECM1	rs181487975	1	150123014	A	G	0	-0.286458	0.0553114	1.11536e-07	26.8221	0.027176	-0.0162471	0.00581967	0.00524	0.0189
Risk factor	Lipids	LDL cholesterol	LDL_Graham_2021	seq.3366.51	ECM1	rs35519844	1	150317455	C	T	0	0.507151	0.0426603	6.82171e-33	141.328	0.0438997	-0.00514521	0.00384561	0.181	0.0364
Risk factor	Lipids	LDL cholesterol	LDL_Graham_2021	seq.3366.51	ECM1	rs587673788	1	150581403	A	C	0	-0.446421	0.0892183	2.81211e-07	25.0369	0.0103573	-0.0214712	0.00720605	0.00289	0.0107
Risk factor	Lipids	LDL cholesterol	LDL_Graham_2021	seq.3366.51	ECM1	rs587766537	1	150725336	G	T	0	0.225731	0.0362785	2.45162e-10	38.7154	0.0641391	0.00738168	0.00464232	0.112	0.0322
Risk factor	Lipids	LDL cholesterol	LDL_Graham_2021	seq.3366.51	ECM1	rs61817477	1	150314850	T	C	0	0.189435	0.0401901	1.21764e-06	22.2168	0.0525466	0.00870098	0.0038378	0.0234	0.0377
Risk factor	Lipids	LDL cholesterol	LDL_Graham_2021	seq.3366.51	ECM1	rs6663989	1	150521026	C	G	0	0.251144	0.0269168	5.27455e-21	87.056	0.125048	0.00349694	0.00208571	0.0936	0.137
Risk factor	Lipids	LDL cholesterol	LDL_Graham_2021	seq.3366.51	ECM1	rs6698291	1	150504063	G	T	0	0.372922	0.0212348	2.41454e-69	308.418	0.220639	0.00263912	0.00181729	0.146	0.217
Risk factor	Lipids	LDL cholesterol	LDL_Graham_2021	seq.3366.51	ECM1	rs71624518	1	150983224	T	C	0	0.257628	0.0226912	3.5564e-30	128.905	0.186146	0.00579818	0.00175174	0.000933	0.203
Risk factor	Lipids	LDL cholesterol	LDL_Graham_2021	seq.3366.51	ECM1	rs72702577	1	150690948	C	T	0	0.234446	0.0331654	7.80307e-13	49.9707	0.0781072	0.00308892	0.00265148	0.244	0.0769
Risk factor	Lipids	LDL cholesterol	LDL_Graham_2021	seq.3366.51	ECM1	rs7513205	1	150472781	G	A	0	-0.665699	0.0165884	0	1610.45	0.346636	-0.00939777	0.00141755	3.37e-11	0.393
Risk factor	Lipids	LDL cholesterol	LDL_Graham_2021	seq.3366.51	ECM1	rs75323812	1	150436922	G	A	0	-0.466539	0.041157	4.37189e-30	128.496	0.0481756	-0.0207687	0.00338174	8.18e-10	0.0473
Risk factor	Lipids	LDL cholesterol	LDL_Graham_2021	seq.3366.51	ECM1	rs76098726	1	150555028	C	T	0	-0.479365	0.0314608	1.00599e-52	232.163	0.0841885	-0.00404097	0.00269455	0.134	0.0728
Risk factor	Lipids	LDL cholesterol	LDL_Graham_2021	seq.3366.51	ECM1	rs765048363	1	150143477	G	A	0	-0.388944	0.0864472	3.41034e-06	20.2429	0.0108324	0.0212024	0.0109962	0.0538	0.00618
Risk factor	Lipids	LDL cholesterol	LDL_Graham_2021	seq.3366.51	ECM1	rs76899221	1	150546195	A	G	0	0.268594	0.0427217	1.61765e-10	39.5272	0.0445648	0.00252081	0.00372422	0.498	0.038
Risk factor	Lipids	LDL cholesterol	LDL_Graham_2021	seq.3366.51	ECM1	rs77663766	1	150686011	A	C	0	-0.34399	0.0399515	3.64698e-18	74.1354	0.0539719	-0.0103511	0.00343993	0.00262	0.0542
Risk factor	Lipids	LDL cholesterol	LDL_Graham_2021	seq.3366.51	ECM1	rs78372713	1	150407440	C	T	0	-0.406332	0.0617158	2.29099e-11	43.348	0.0211897	0.00594228	0.00462224	0.199	0.0244
Risk factor	Lipids	LDL cholesterol	LDL_Graham_2021	seq.3366.51	ECM1	rs9733	1	150618961	T	G	0	-0.247097	0.0186831	3.11787e-40	174.919	0.324876	-0.00125498	0.00148163	0.397	0.367
Risk factor	Lipids	LDL cholesterol	LDL_Graham_2021	seq.3434.34	FN1	rs10204842	2	216024085	C	T	0	-0.201064	0.0227491	4.8581e-19	78.116	0.210178	-0.00769535	0.00188983	4.66e-05	0.162
Risk factor	Lipids	LDL cholesterol	LDL_Graham_2021	seq.3434.34	FN1	rs12464205	2	216002124	C	T	0	0.0933722	0.0209904	4.32705e-06	19.7876	0.270148	0.00226102	0.00160181	0.158	0.293
Risk factor	Lipids	LDL cholesterol	LDL_Graham_2021	seq.3434.34	FN1	rs1250226	2	216329797	T	C	0	0.150038	0.0206411	1.81219e-13	52.8368	0.265418	0.00406217	0.00162825	0.0126	0.251
Risk factor	Lipids	LDL cholesterol	LDL_Graham_2021	seq.3434.34	FN1	rs1250236	2	216308868	G	T	0	-0.223309	0.018417	3.8856e-34	147.019	0.48146	-0.00957352	0.00139318	6.34e-12	0.468
Risk factor	Lipids	LDL cholesterol	LDL_Graham_2021	seq.3434.34	FN1	rs1250258	2	216300185	C	T	0	-0.470674	0.018706	5.26736e-140	633.109	0.321888	-0.0175674	0.00159402	3.03e-28	0.264
Risk factor	Lipids	LDL cholesterol	LDL_Graham_2021	seq.3434.34	FN1	rs12987680	2	216147793	T	G	0	-0.167193	0.0197252	1.16423e-17	71.8445	0.32955	-0.00710437	0.00154391	4.19e-06	0.294
Risk factor	Lipids	LDL cholesterol	LDL_Graham_2021	seq.3434.34	FN1	rs13021377	2	216276042	G	A	0	0.163039	0.020434	7.38755e-16	63.6614	0.281877	0.00235103	0.00147597	0.111	0.338
Risk factor	Lipids	LDL cholesterol	LDL_Graham_2021	seq.3434.34	FN1	rs13021679	2	216276375	T	C	0	0.185585	0.0210802	6.61542e-19	77.5062	0.261824	0.0111307	0.00161035	4.78e-12	0.247
Risk factor	Lipids	LDL cholesterol	LDL_Graham_2021	seq.3434.34	FN1	rs1313044	2	216235388	G	A	0	0.169745	0.0183089	9.2054e-21	85.9547	0.494419	0.00789163	0.00145315	5.61e-08	0.535
Risk factor	Lipids	LDL cholesterol	LDL_Graham_2021	seq.3434.34	FN1	rs13406295	2	216369241	T	A	0	0.161312	0.0193013	3.20112e-17	69.849	0.350832	0.00146291	0.00142485	0.305	0.4
Risk factor	Lipids	LDL cholesterol	LDL_Graham_2021	seq.3434.34	FN1	rs13421041	2	216315364	G	A	0	-0.330111	0.042387	3.40325e-15	60.6533	0.0496595	-0.0164646	0.0041989	8.81e-05	0.0311
Risk factor	Lipids	LDL cholesterol	LDL_Graham_2021	seq.3434.34	FN1	rs139171664	2	216404641	A	G	0	0.244816	0.0531857	2.08182e-06	21.188	0.0302686	0.00876594	0.00535507	0.102	0.0196
Risk factor	Lipids	LDL cholesterol	LDL_Graham_2021	seq.3434.34	FN1	rs146454877	2	215898829	G	A	0	-0.356642	0.0670169	5.14087e-08	28.3202	0.0198638	-0.0112422	0.00661667	0.0893	0.0119
Risk factor	Lipids	LDL cholesterol	LDL_Graham_2021	seq.3434.34	FN1	rs41347752	2	216242615	G	C	0	-0.32297	0.0484661	1.33388e-11	44.4067	0.0381196	-0.0227738	0.00628849	0.000293	0.0151
Risk factor	Lipids	LDL cholesterol	LDL_Graham_2021	seq.3434.34	FN1	rs4674005	2	216365325	G	C	0	-0.21093	0.0210447	6.04199e-24	100.46	0.255581	-0.00727553	0.00170224	1.92e-05	0.212
Risk factor	Lipids	LDL cholesterol	LDL_Graham_2021	seq.3434.34	FN1	rs62180948	2	216577211	T	C	0	0.134208	0.0298951	3.57292e-06	20.1538	0.107643	-0.00185684	0.00229712	0.419	0.121
Risk factor	Lipids	LDL cholesterol	LDL_Graham_2021	seq.3434.34	FN1	rs71428385	2	216288777	A	G	0	-0.367473	0.0370887	1.92226e-23	98.1675	0.0657397	-0.00945981	0.00290969	0.00115	0.0628
Risk factor	Lipids	LDL cholesterol	LDL_Graham_2021	seq.3434.34	FN1	rs7565010	2	216130934	C	T	0	-0.130333	0.0195939	1.44851e-11	44.2453	0.335982	-0.00303694	0.00146269	0.0379	0.341
Risk factor	Lipids	LDL cholesterol	LDL_Graham_2021	seq.3434.34	FN1	rs75853925	2	216290202	C	T	0	-0.350096	0.0419428	3.50133e-17	69.6722	0.0508891	-0.0103169	0.00356757	0.00383	0.0417
Risk factor	Lipids	LDL cholesterol	LDL_Graham_2021	seq.3434.34	FN1	rs78760355	2	216308438	C	T	0	-0.420116	0.0529152	1.01564e-15	63.0344	0.0316875	-0.0200716	0.00384267	1.76e-07	0.0354
Risk factor	Lipids	LDL cholesterol	LDL_Graham_2021	seq.3435.53	FN1	rs10204842	2	216024085	C	T	0	-0.209938	0.0230362	3.99216e-20	83.054	0.210168	-0.00769535	0.00188983	4.66e-05	0.162
Risk factor	Lipids	LDL cholesterol	LDL_Graham_2021	seq.3435.53	FN1	rs114497944	2	216142462	T	C	0	0.131365	0.0292613	3.57159e-06	20.1545	0.114818	0.0028634	0.00209292	0.171	0.129
Risk factor	Lipids	LDL cholesterol	LDL_Graham_2021	seq.3435.53	FN1	rs12474265	2	216080128	C	A	0	-0.0894304	0.0193185	1.83486e-06	21.4301	0.368361	-0.0031623	0.00147936	0.0325	0.344
Risk factor	Lipids	LDL cholesterol	LDL_Graham_2021	seq.3435.53	FN1	rs1250226	2	216329797	T	C	0	0.156096	0.0209068	4.12472e-14	55.7453	0.265356	0.00406217	0.00162825	0.0126	0.251
Risk factor	Lipids	LDL cholesterol	LDL_Graham_2021	seq.3435.53	FN1	rs1250236	2	216308868	G	T	0	-0.231411	0.0186457	1.13955e-35	154.032	0.481667	-0.00957352	0.00139318	6.34e-12	0.468
Risk factor	Lipids	LDL cholesterol	LDL_Graham_2021	seq.3435.53	FN1	rs1250258	2	216300185	C	T	0	-0.477891	0.0189336	7.2247e-141	637.076	0.322056	-0.0175674	0.00159402	3.03e-28	0.264
Risk factor	Lipids	LDL cholesterol	LDL_Graham_2021	seq.3435.53	FN1	rs12987680	2	216147793	T	G	0	-0.175919	0.0199672	6.23506e-19	77.6231	0.329616	-0.00710437	0.00154391	4.19e-06	0.294
Risk factor	Lipids	LDL cholesterol	LDL_Graham_2021	seq.3435.53	FN1	rs13021377	2	216276042	G	A	0	0.162857	0.020707	1.84802e-15	61.8555	0.281799	0.00235103	0.00147597	0.111	0.338
Risk factor	Lipids	LDL cholesterol	LDL_Graham_2021	seq.3435.53	FN1	rs13021679	2	216276375	T	C	0	0.192857	0.0213485	8.29441e-20	81.6086	0.261765	0.0111307	0.00161035	4.78e-12	0.247
Risk factor	Lipids	LDL cholesterol	LDL_Graham_2021	seq.3435.53	FN1	rs1313044	2	216235388	G	A	0	0.178879	0.0185324	2.40489e-22	93.1656	0.49433	0.00789163	0.00145315	5.61e-08	0.535
Risk factor	Lipids	LDL cholesterol	LDL_Graham_2021	seq.3435.53	FN1	rs13406295	2	216369241	T	A	0	0.168544	0.0195407	3.19681e-18	74.3954	0.350784	0.00146291	0.00142485	0.305	0.4
Risk factor	Lipids	LDL cholesterol	LDL_Graham_2021	seq.3435.53	FN1	rs13421041	2	216315364	G	A	0	-0.361549	0.0428789	1.70103e-17	71.0963	0.049707	-0.0164646	0.0041989	8.81e-05	0.0311
Risk factor	Lipids	LDL cholesterol	LDL_Graham_2021	seq.3435.53	FN1	rs139171664	2	216404641	A	G	0	0.257527	0.0538925	8.82901e-07	22.8344	0.03024	0.00876594	0.00535507	0.102	0.0196
Risk factor	Lipids	LDL cholesterol	LDL_Graham_2021	seq.3435.53	FN1	rs146454877	2	215898829	G	A	0	-0.392913	0.0678857	3.56442e-09	33.4993	0.019845	-0.0112422	0.00661667	0.0893	0.0119
Risk factor	Lipids	LDL cholesterol	LDL_Graham_2021	seq.3435.53	FN1	rs17456054	2	216255526	C	T	0	0.125807	0.0271893	1.85431e-06	21.4098	0.134379	0.00322963	0.0020507	0.115	0.138
Risk factor	Lipids	LDL cholesterol	LDL_Graham_2021	seq.3435.53	FN1	rs41347752	2	216242615	G	C	0	-0.337955	0.0490475	2.78254e-12	47.4771	0.038178	-0.0227738	0.00628849	0.000293	0.0151
Risk factor	Lipids	LDL cholesterol	LDL_Graham_2021	seq.3435.53	FN1	rs4674005	2	216365325	G	C	0	-0.223591	0.0212917	4.25893e-26	110.278	0.255623	-0.00727553	0.00170224	1.92e-05	0.212
Risk factor	Lipids	LDL cholesterol	LDL_Graham_2021	seq.3435.53	FN1	rs62180948	2	216577211	T	C	0	0.13386	0.0302871	4.94182e-06	19.5338	0.107636	-0.00185684	0.00229712	0.419	0.121
Risk factor	Lipids	LDL cholesterol	LDL_Graham_2021	seq.3435.53	FN1	rs71428385	2	216288777	A	G	0	-0.352488	0.0376235	3.66721e-21	87.7749	0.0656776	-0.00945981	0.00290969	0.00115	0.0628
Risk factor	Lipids	LDL cholesterol	LDL_Graham_2021	seq.3435.53	FN1	rs7565010	2	216130934	C	T	0	-0.126163	0.0198505	1.03768e-10	40.3944	0.335948	-0.00303694	0.00146269	0.0379	0.341
Risk factor	Lipids	LDL cholesterol	LDL_Graham_2021	seq.3435.53	FN1	rs75853925	2	216290202	C	T	0	-0.371125	0.0424791	1.20063e-18	76.329	0.0508411	-0.0103169	0.00356757	0.00383	0.0417
Risk factor	Lipids	LDL cholesterol	LDL_Graham_2021	seq.3435.53	FN1	rs78760355	2	216308438	C	T	0	-0.388743	0.0536045	2.05241e-13	52.5924	0.031752	-0.0200716	0.00384267	1.76e-07	0.0354
Risk factor	Lipids	LDL cholesterol	LDL_Graham_2021	seq.3580.25	SERPINA1	rs10134523	14	94474169	A	C	0	0.103639	0.0213157	5.80744e-07	23.64	0.260935	0.000345328	0.0016001	0.829	0.259
Risk factor	Lipids	LDL cholesterol	LDL_Graham_2021	seq.3580.25	SERPINA1	rs10136308	14	94497500	C	G	0	0.105082	0.0234195	3.61259e-06	20.1327	0.202424	0.000627024	0.00170967	0.714	0.208
Risk factor	Lipids	LDL cholesterol	LDL_Graham_2021	seq.3580.25	SERPINA1	rs10147141	14	94453718	G	C	0	-0.166544	0.0281687	1.68602e-09	34.9562	0.125639	0.00416754	0.0023507	0.0762	0.117
Risk factor	Lipids	LDL cholesterol	LDL_Graham_2021	seq.3580.25	SERPINA1	rs1051052	14	94843932	A	G	0	0.164739	0.0188677	1.25913e-18	76.2351	0.414126	-0.00140143	0.00142494	0.325	0.42
Risk factor	Lipids	LDL cholesterol	LDL_Graham_2021	seq.3580.25	SERPINA1	rs111323731	14	94358980	G	A	0	-0.195442	0.0422444	1.85985e-06	21.4041	0.0509373	0.00605034	0.00350878	0.0846	0.042
Risk factor	Lipids	LDL cholesterol	LDL_Graham_2021	seq.3580.25	SERPINA1	rs112963922	14	94877868	T	C	0	-0.997874	0.0810074	3.60971e-35	151.741	0.0132551	0.0353814	0.00572088	6.23e-10	0.0157
Risk factor	Lipids	LDL cholesterol	LDL_Graham_2021	seq.3580.25	SERPINA1	rs113040969	14	94852812	T	C	0	0.569686	0.0421037	5.16278e-42	183.076	0.0499905	-0.00685267	0.0032719	0.0362	0.0481
Risk factor	Lipids	LDL cholesterol	LDL_Graham_2021	seq.3580.25	SERPINA1	rs11555542	14	94417531	C	T	1	-0.202246	0.0414149	5.2133e-07	23.8477	0.0526415	0.00689847	0.00312388	0.0272	0.0532
Risk factor	Lipids	LDL cholesterol	LDL_Graham_2021	seq.3580.25	SERPINA1	rs11621117	14	94769995	C	T	0	-0.0919045	0.0189534	6.20516e-07	23.5125	0.403333	0.00562048	0.00151668	0.000211	0.382
Risk factor	Lipids	LDL cholesterol	LDL_Graham_2021	seq.3580.25	SERPINA1	rs11621961	14	94769476	T	C	0	-0.269865	0.0186879	1.43608e-47	208.532	0.382882	0.00742934	0.00148659	5.81e-07	0.366
Risk factor	Lipids	LDL cholesterol	LDL_Graham_2021	seq.3580.25	SERPINA1	rs11848280	14	94358100	G	A	0	0.0889644	0.0191308	1.65708e-06	21.6255	0.372657	-0.000610918	0.00144397	0.672	0.366
Risk factor	Lipids	LDL cholesterol	LDL_Graham_2021	seq.3580.25	SERPINA1	rs1243167	14	94841641	A	G	0	0.424075	0.0201792	2.36858e-98	441.649	0.273717	-0.00537713	0.00165788	0.00118	0.228
Risk factor	Lipids	LDL cholesterol	LDL_Graham_2021	seq.3580.25	SERPINA1	rs12431811	14	94455787	T	C	0	-0.124819	0.0186716	1.1549e-11	44.6888	0.47207	0.00439306	0.00143675	0.00223	0.43
Risk factor	Lipids	LDL cholesterol	LDL_Graham_2021	seq.3580.25	SERPINA1	rs12587898	14	94566675	C	T	0	0.139492	0.0210643	1.76946e-11	43.8535	0.273338	-0.00101333	0.0015546	0.515	0.276
Risk factor	Lipids	LDL cholesterol	LDL_Graham_2021	seq.3580.25	SERPINA1	rs12881245	14	94568083	T	A	0	-0.192089	0.0252299	1.33338e-14	57.9661	0.165215	0.00540813	0.00199816	0.0068	0.189
Risk factor	Lipids	LDL cholesterol	LDL_Graham_2021	seq.3580.25	SERPINA1	rs12885012	14	94762879	G	A	0	0.155703	0.0274935	7.42594e-09	32.0726	0.134255	-0.0031099	0.00218596	0.155	0.118
Risk factor	Lipids	LDL cholesterol	LDL_Graham_2021	seq.3580.25	SERPINA1	rs12894874	14	94938156	A	G	0	0.161763	0.0216774	4.25164e-14	55.6857	0.235183	-0.0038413	0.00164609	0.0196	0.246
Risk factor	Lipids	LDL cholesterol	LDL_Graham_2021	seq.3580.25	SERPINA1	rs12897543	14	94354900	A	G	0	0.100092	0.0197638	2.04833e-07	25.6483	0.34075	-0.00299752	0.00148253	0.0432	0.331
Risk factor	Lipids	LDL cholesterol	LDL_Graham_2021	seq.3580.25	SERPINA1	rs141705223	14	94908876	T	C	0	0.384576	0.0789724	5.58692e-07	23.7145	0.0139178	-0.0014378	0.00721056	0.842	0.0102
Risk factor	Lipids	LDL cholesterol	LDL_Graham_2021	seq.3580.25	SERPINA1	rs146525713	14	95092588	C	T	0	0.515567	0.0646005	7.26636e-16	63.694	0.0210187	-0.00136907	0.00474198	0.773	0.0245
Risk factor	Lipids	LDL cholesterol	LDL_Graham_2021	seq.3580.25	SERPINA1	rs17091005	14	94988407	C	T	0	0.119527	0.0222964	4.14224e-08	28.7384	0.232437	-0.00460033	0.0016936	0.0066	0.222
Risk factor	Lipids	LDL cholesterol	LDL_Graham_2021	seq.3580.25	SERPINA1	rs17190876	14	94515821	C	T	0	0.496716	0.0832102	1.19055e-09	35.6339	0.012687	-0.0109491	0.00810219	0.177	0.00877
Risk factor	Lipids	LDL cholesterol	LDL_Graham_2021	seq.3580.25	SERPINA1	rs17580	14	94847262	A	T	1	-0.98711	0.0494753	7.26248e-89	398.065	0.0338004	0.0498131	0.00361468	3.33e-43	0.0387
Risk factor	Lipids	LDL cholesterol	LDL_Graham_2021	seq.3580.25	SERPINA1	rs17825092	14	94890358	G	A	0	0.175159	0.035248	3.3592e-07	24.6943	0.0770687	0.00520676	0.00271113	0.0548	0.0779
Risk factor	Lipids	LDL cholesterol	LDL_Graham_2021	seq.3580.25	SERPINA1	rs17825650	14	94948399	T	C	0	-0.181487	0.0242742	3.81528e-14	55.8986	0.177618	0.00915989	0.00194576	2.51e-06	0.16
Risk factor	Lipids	LDL cholesterol	LDL_Graham_2021	seq.3580.25	SERPINA1	rs1951008	14	94969404	T	C	0	0.111136	0.0232397	8.67101e-07	22.8691	0.196932	-0.0025587	0.00165751	0.123	0.228
Risk factor	Lipids	LDL cholesterol	LDL_Graham_2021	seq.3580.25	SERPINA1	rs1998057	14	94789192	C	A	0	-0.207653	0.019505	9.08709e-27	113.34	0.337152	-0.000364411	0.00146258	0.803	0.363
Risk factor	Lipids	LDL cholesterol	LDL_Graham_2021	seq.3580.25	SERPINA1	rs2268951	14	94580193	G	A	0	0.0878351	0.018909	1.69917e-06	21.5774	0.475099	-0.00314155	0.00144316	0.0295	0.47
Risk factor	Lipids	LDL cholesterol	LDL_Graham_2021	seq.3580.25	SERPINA1	rs2273514	14	94595989	C	T	0	0.120999	0.0237618	1.76999e-07	25.9301	0.18718	0.000616875	0.00171251	0.719	0.207
Risk factor	Lipids	LDL cholesterol	LDL_Graham_2021	seq.3580.25	SERPINA1	rs2736887	14	94812980	C	G	0	-0.298467	0.0217419	3.46335e-43	188.451	0.226567	0.0163038	0.00174047	7.43e-21	0.209
Risk factor	Lipids	LDL cholesterol	LDL_Graham_2021	seq.3580.25	SERPINA1	rs28375853	14	94877911	A	G	0	0.213979	0.0184476	2.07764e-31	134.543	0.481064	-0.00348905	0.00142562	0.0144	0.522
Risk factor	Lipids	LDL cholesterol	LDL_Graham_2021	seq.3580.25	SERPINA1	rs2854254	14	94854873	T	C	0	0.140861	0.0194825	2.41267e-13	52.2748	0.343874	-0.00235936	0.00152842	0.123	0.363
Risk factor	Lipids	LDL cholesterol	LDL_Graham_2021	seq.3580.25	SERPINA1	rs34025389	14	94809810	T	C	0	0.314907	0.050542	2.32326e-10	38.8204	0.0357887	-0.00954546	0.00419298	0.0228	0.0304
Risk factor	Lipids	LDL cholesterol	LDL_Graham_2021	seq.3580.25	SERPINA1	rs45505795	14	94756943	C	G	1	-0.649928	0.0596134	5.614e-28	118.862	0.0247112	0.0300952	0.00432423	3.41e-12	0.028
Risk factor	Lipids	LDL cholesterol	LDL_Graham_2021	seq.3580.25	SERPINA1	rs45515394	14	94771170	T	G	0	0.185973	0.0284272	3.03346e-11	42.7988	0.121757	-0.00479459	0.00248316	0.0535	0.0917
Risk factor	Lipids	LDL cholesterol	LDL_Graham_2021	seq.3580.25	SERPINA1	rs4900224	14	94763493	T	C	0	0.132228	0.0225602	2.2988e-09	34.3527	0.223443	-0.00404361	0.00168384	0.0163	0.245
Risk factor	Lipids	LDL cholesterol	LDL_Graham_2021	seq.3580.25	SERPINA1	rs4905232	14	95152032	G	A	0	0.172819	0.0364223	1.04321e-06	22.5138	0.0679795	-0.00185063	0.00258667	0.474	0.0795
Risk factor	Lipids	LDL cholesterol	LDL_Graham_2021	seq.3580.25	SERPINA1	rs56361564	14	95094014	C	G	0	-0.108687	0.0237365	2.33717e-06	20.9663	0.187843	0.0087924	0.00184147	1.8e-06	0.183
Risk factor	Lipids	LDL cholesterol	LDL_Graham_2021	seq.3580.25	SERPINA1	rs61976081	14	95066611	A	C	0	-0.156958	0.0332294	1.15928e-06	22.3111	0.0871047	0.00389316	0.00274593	0.156	0.0735
Risk factor	Lipids	LDL cholesterol	LDL_Graham_2021	seq.3580.25	SERPINA1	rs61982442	14	94382282	G	T	0	0.227034	0.0381753	1.36431e-09	35.3685	0.064003	-0.00516425	0.00305578	0.091	0.0561
Risk factor	Lipids	LDL cholesterol	LDL_Graham_2021	seq.3580.25	SERPINA1	rs62637662	14	94986308	C	T	0	-0.143835	0.0305597	1.25886e-06	22.1529	0.102632	0.000987303	0.00260433	0.705	0.121
Risk factor	Lipids	LDL cholesterol	LDL_Graham_2021	seq.3580.25	SERPINA1	rs6575432	14	94895032	T	C	0	0.122763	0.0222844	1.8052e-08	30.3482	0.224957	-0.00448325	0.00177747	0.0117	0.215
Risk factor	Lipids	LDL cholesterol	LDL_Graham_2021	seq.3580.25	SERPINA1	rs7147919	14	94417421	G	A	1	0.0908115	0.0194231	1.46663e-06	21.8597	0.352017	-0.000887634	0.00150798	0.556	0.354
Risk factor	Lipids	LDL cholesterol	LDL_Graham_2021	seq.3580.25	SERPINA1	rs7149828	14	95095621	A	G	0	0.104849	0.0213092	4.31919e-07	24.21	0.25516	-0.00252862	0.00166411	0.129	0.249
Risk factor	Lipids	LDL cholesterol	LDL_Graham_2021	seq.3580.25	SERPINA1	rs7156347	14	94883137	C	T	0	-0.139991	0.0219544	9.06235e-11	40.659	0.237928	1.52786e-05	0.0017694	0.993	0.224
Risk factor	Lipids	LDL cholesterol	LDL_Graham_2021	seq.3580.25	SERPINA1	rs7160750	14	94625628	C	T	0	0.21145	0.018653	4.3527e-30	128.504	0.423783	-0.00518395	0.00144237	0.000326	0.404
Risk factor	Lipids	LDL cholesterol	LDL_Graham_2021	seq.3580.25	SERPINA1	rs72692809	14	94904542	T	C	0	-0.31034	0.0286502	1.21349e-27	117.333	0.118254	0.0120087	0.00231187	2.05e-07	0.112
Risk factor	Lipids	LDL cholesterol	LDL_Graham_2021	seq.3580.25	SERPINA1	rs72692831	14	94918438	G	A	0	0.287123	0.0392667	1.31476e-13	53.4672	0.0595531	-0.00287286	0.00269447	0.286	0.0757
Risk factor	Lipids	LDL cholesterol	LDL_Graham_2021	seq.3580.25	SERPINA1	rs72694912	14	95000798	G	A	0	-0.282689	0.0423964	1.29869e-11	44.459	0.0503692	0.0131452	0.00323443	4.82e-05	0.0495
Risk factor	Lipids	LDL cholesterol	LDL_Graham_2021	seq.3580.25	SERPINA1	rs72694930	14	95016997	C	T	0	0.133557	0.0228754	2.63435e-09	34.0876	0.211134	-0.00132347	0.00168626	0.433	0.217
Risk factor	Lipids	LDL cholesterol	LDL_Graham_2021	seq.3580.25	SERPINA1	rs72694992	14	95091591	C	G	0	-0.180064	0.0346589	1.02185e-07	26.9913	0.07669	0.00903275	0.00301804	0.00276	0.065
Risk factor	Lipids	LDL cholesterol	LDL_Graham_2021	seq.3580.25	SERPINA1	rs743206	14	94879662	A	G	0	-0.0972729	0.0195864	3.41125e-07	24.6646	0.371899	0.00338835	0.00148511	0.0225	0.344
Risk factor	Lipids	LDL cholesterol	LDL_Graham_2021	seq.3580.25	SERPINA1	rs75764544	14	95008281	A	G	0	0.692638	0.0733566	1.82747e-21	89.1526	0.0162848	-0.00349669	0.00646744	0.589	0.0124
Risk factor	Lipids	LDL cholesterol	LDL_Graham_2021	seq.3580.25	SERPINA1	rs79247904	14	94776034	A	G	0	0.240531	0.0477882	2.41089e-07	25.3338	0.0397652	-0.00182062	0.00398394	0.648	0.0317
Risk factor	Lipids	LDL cholesterol	LDL_Graham_2021	seq.3580.25	SERPINA1	rs79586331	14	94550425	C	A	0	0.355418	0.0417034	7.80603e-18	72.6333	0.0530203	-0.00238451	0.00264347	0.367	0.0771
Risk factor	Lipids	LDL cholesterol	LDL_Graham_2021	seq.3580.25	SERPINA1	rs8005533	14	94777406	C	T	0	-0.107609	0.0187374	4.65052e-09	32.9821	0.425014	0.00464858	0.00138774	0.000809	0.45
Risk factor	Lipids	LDL cholesterol	LDL_Graham_2021	seq.3580.25	SERPINA1	rs8006968	14	94981535	A	T	0	0.212825	0.0263841	3.61973e-16	65.067	0.147699	-0.00315443	0.00189706	0.0964	0.162
Risk factor	Lipids	LDL cholesterol	LDL_Graham_2021	seq.3580.25	SERPINA1	rs9671457	14	95016836	T	C	0	-0.151173	0.0205278	8.90354e-14	54.233	0.290381	0.00370168	0.00156851	0.0183	0.276
Risk factor	Lipids	LDL cholesterol	LDL_Graham_2021	seq.3593.72	CASP3	rs1113510	4	185541831	G	A	0	-0.0904156	0.0189144	8.75378e-07	22.8508	0.4423	0.00373055	0.00141233	0.00826	0.441
Risk factor	Lipids	LDL cholesterol	LDL_Graham_2021	seq.3593.72	CASP3	rs114746204	4	185570675	C	G	0	-0.188994	0.0211292	1.86509e-19	80.0074	0.277336	0.00478236	0.00176218	0.00665	0.265
Risk factor	Lipids	LDL cholesterol	LDL_Graham_2021	seq.3593.72	CASP3	rs13105721	4	185636022	G	A	0	0.0887484	0.0198752	3.99814e-06	19.9388	0.371642	-0.00516516	0.00157431	0.00103	0.359
Risk factor	Lipids	LDL cholesterol	LDL_Graham_2021	seq.3593.72	CASP3	rs4069938	4	185700776	T	G	0	-0.0862853	0.0191117	3.16899e-06	20.3833	0.443435	0.00425119	0.00142596	0.00287	0.412
Risk factor	Lipids	LDL cholesterol	LDL_Graham_2021	seq.3593.72	CASP3	rs4647634	4	185561827	T	C	0	-0.155402	0.0279957	1.42082e-08	30.8128	0.132047	0.00680262	0.0020195	0.000756	0.139
Risk factor	Lipids	LDL cholesterol	LDL_Graham_2021	seq.3593.72	CASP3	rs55939217	4	185727110	G	C	0	-0.139199	0.0266547	8.83543e-08	27.2725	0.149262	0.00421759	0.00199953	0.0349	0.143
Risk factor	Lipids	LDL cholesterol	LDL_Graham_2021	seq.3617.80	HGFAC	rs111619787	4	3602202	A	G	0	-0.563118	0.0868776	4.53354e-11	42.013	0.0121905	0.004188	0.0129079	0.746	0.0115
Risk factor	Lipids	LDL cholesterol	LDL_Graham_2021	seq.3617.80	HGFAC	rs112496004	4	3188624	T	C	0	0.358774	0.0540884	1.6435e-11	43.9981	0.0318465	0.00389039	0.00425315	0.36	0.0277
Risk factor	Lipids	LDL cholesterol	LDL_Graham_2021	seq.3617.80	HGFAC	rs113480437	4	3399514	G	A	0	0.310537	0.0614802	2.19742e-07	25.5127	0.0237195	-0.010105	0.0057081	0.0767	0.0175
Risk factor	Lipids	LDL cholesterol	LDL_Graham_2021	seq.3617.80	HGFAC	rs114185131	4	3725854	T	C	0	-0.46093	0.0855427	3.5563e-08	29.0338	0.0125685	0.00843196	0.0101209	0.405	0.00778
Risk factor	Lipids	LDL cholesterol	LDL_Graham_2021	seq.3617.80	HGFAC	rs116327983	4	3735831	A	C	0	-0.371989	0.0831147	3.80967e-06	20.0311	0.013419	-0.00912861	0.0055616	0.101	0.0169
Risk factor	Lipids	LDL cholesterol	LDL_Graham_2021	seq.3617.80	HGFAC	rs116357900	4	3356457	A	G	0	-0.540911	0.0762548	6.5396e-13	50.3173	0.015687	0.00922916	0.00512232	0.0716	0.0198
Risk factor	Lipids	LDL cholesterol	LDL_Graham_2021	seq.3617.80	HGFAC	rs11736835	4	3501442	A	G	0	0.220315	0.0188872	9.64525e-32	136.067	0.446607	0.00210503	0.00142715	0.14	0.444
Risk factor	Lipids	LDL cholesterol	LDL_Graham_2021	seq.3617.80	HGFAC	rs12511823	4	2944336	A	G	0	0.330913	0.0309517	5.59142e-27	114.303	0.104895	-0.00361339	0.00251841	0.151	0.0832
Risk factor	Lipids	LDL cholesterol	LDL_Graham_2021	seq.3617.80	HGFAC	rs1263328	4	2961188	C	T	0	-0.101275	0.0190362	5.18474e-08	28.3038	0.431015	0.000591063	0.00161435	0.714	0.42
Risk factor	Lipids	LDL cholesterol	LDL_Graham_2021	seq.3617.80	HGFAC	rs1263330	4	2961116	A	G	0	0.14256	0.0192831	7.17751e-14	54.6565	0.381213	-0.00102994	0.00173094	0.552	0.378
Risk factor	Lipids	LDL cholesterol	LDL_Graham_2021	seq.3617.80	HGFAC	rs1313766	4	3052825	T	C	0	0.218339	0.0184048	9.19557e-33	140.734	0.482801	-0.0055797	0.00140708	7.33e-05	0.498
Risk factor	Lipids	LDL cholesterol	LDL_Graham_2021	seq.3617.80	HGFAC	rs138160829	4	3570581	G	T	0	-0.289676	0.0576202	2.48673e-07	25.2741	0.0273105	0.00938412	0.00890996	0.292	0.019
Risk factor	Lipids	LDL cholesterol	LDL_Graham_2021	seq.3617.80	HGFAC	rs138623546	4	3474573	T	G	0	0.395846	0.0679338	2.82269e-09	33.9532	0.019656	-0.0197669	0.0102293	0.0533	0.00594
Risk factor	Lipids	LDL cholesterol	LDL_Graham_2021	seq.3617.80	HGFAC	rs138913052	4	3389967	T	C	0	0.441849	0.0819569	3.49873e-08	29.0654	0.0135135	0.0273931	0.00534059	2.91e-07	0.0222
Risk factor	Lipids	LDL cholesterol	LDL_Graham_2021	seq.3617.80	HGFAC	rs140006372	4	3486134	T	C	0	0.245922	0.0496877	3.72302e-07	24.4961	0.037044	-0.0138562	0.00362701	0.000133	0.0401
Risk factor	Lipids	LDL cholesterol	LDL_Graham_2021	seq.3617.80	HGFAC	rs143427445	4	3547203	A	C	0	-0.660303	0.029377	3.49489e-112	505.21	0.106124	0.0155437	0.00317122	9.51e-07	0.102
Risk factor	Lipids	LDL cholesterol	LDL_Graham_2021	seq.3617.80	HGFAC	rs146614645	4	3897764	G	C	0	-0.534837	0.0843719	1.15599e-10	40.1835	0.012285	0.00555301	0.00919629	0.546	0.011
Risk factor	Lipids	LDL cholesterol	LDL_Graham_2021	seq.3617.80	HGFAC	rs147243770	4	3417811	T	C	1	0.405638	0.0845375	8.00009e-07	23.0239	0.0127575	-0.00525835	0.00777834	0.499	0.00838
Risk factor	Lipids	LDL cholesterol	LDL_Graham_2021	seq.3617.80	HGFAC	rs149895148	4	3465452	A	C	0	0.461284	0.0562413	1.18335e-16	67.2707	0.0288225	-0.0183249	0.00459673	6.71e-05	0.0259
Risk factor	Lipids	LDL cholesterol	LDL_Graham_2021	seq.3617.80	HGFAC	rs150990486	4	3400408	T	A	0	-1.3782	0.0629942	2.09508e-106	478.656	0.021357	0.0172072	0.00605588	0.00449	0.0139
Risk factor	Lipids	LDL cholesterol	LDL_Graham_2021	seq.3617.80	HGFAC	rs17205165	4	3692860	T	C	0	-0.169069	0.0191037	4.37339e-19	78.3237	0.429881	-0.000812586	0.00148965	0.585	0.413
Risk factor	Lipids	LDL cholesterol	LDL_Graham_2021	seq.3617.80	HGFAC	rs17628728	4	3632194	T	C	0	-0.0971386	0.0197414	4.31501e-07	24.2118	0.354092	0.00282638	0.00169805	0.096	0.32
Risk factor	Lipids	LDL cholesterol	LDL_Graham_2021	seq.3617.80	HGFAC	rs177779	4	3656793	C	T	0	0.125089	0.0208089	9.20082e-10	36.136	0.291155	-0.000744351	0.00148361	0.616	0.331
Risk factor	Lipids	LDL cholesterol	LDL_Graham_2021	seq.3617.80	HGFAC	rs17778731	4	2969071	T	G	0	-0.154724	0.0279494	1.54851e-08	30.6458	0.133245	-0.000225523	0.00202248	0.911	0.148
Risk factor	Lipids	LDL cholesterol	LDL_Graham_2021	seq.3617.80	HGFAC	rs182741934	4	3551901	A	G	0	0.192954	0.0350596	1.86057e-08	30.2896	0.0780571	-0.00887124	0.00626647	0.157	0.0424
Risk factor	Lipids	LDL cholesterol	LDL_Graham_2021	seq.3617.80	HGFAC	rs182848434	4	3450100	A	G	0	0.46712	0.0735911	1.09416e-10	40.2908	0.0161595	-0.0244822	0.00641335	0.000135	0.0132
Risk factor	Lipids	LDL cholesterol	LDL_Graham_2021	seq.3617.80	HGFAC	rs192955999	4	3385255	A	C	0	0.419744	0.0658067	8.94512e-11	40.6845	0.020412	-0.0134015	0.00610895	0.0283	0.0146
Risk factor	Lipids	LDL cholesterol	LDL_Graham_2021	seq.3617.80	HGFAC	rs200524657	4	3543921	T	C	0	-0.143116	0.0190015	2.50177e-14	56.7284	0.408618	0.00569571	0.00275671	0.0388	0.49
Risk factor	Lipids	LDL cholesterol	LDL_Graham_2021	seq.3617.80	HGFAC	rs2006171	4	3486203	A	G	0	-0.329654	0.0351478	3.32757e-21	87.9671	0.0777736	0.00606119	0.00245954	0.0137	0.0894
Risk factor	Lipids	LDL cholesterol	LDL_Graham_2021	seq.3617.80	HGFAC	rs2498323	4	3451109	A	G	1	-1.69899	0.0237285	0	5126.74	0.0912871	0.016298	0.00237608	6.92e-12	0.0943
Risk factor	Lipids	LDL cholesterol	LDL_Graham_2021	seq.3617.80	HGFAC	rs2699436	4	3485052	C	T	1	0.240344	0.0278866	3.3883e-18	74.2806	0.128048	-0.0125543	0.00221201	1.38e-08	0.127
Risk factor	Lipids	LDL cholesterol	LDL_Graham_2021	seq.3617.80	HGFAC	rs2798221	4	3270488	T	C	0	0.170484	0.0190209	1.58006e-19	80.3351	0.399641	0.00223821	0.00141261	0.113	0.403
Risk factor	Lipids	LDL cholesterol	LDL_Graham_2021	seq.3617.80	HGFAC	rs2857794	4	3271982	C	G	0	-0.410464	0.0236199	6.06693e-68	301.991	0.187016	0.00687717	0.00169622	5.03e-05	0.211
Risk factor	Lipids	LDL cholesterol	LDL_Graham_2021	seq.3617.80	HGFAC	rs2857844	4	3029588	G	A	0	0.179901	0.0188475	6.79977e-22	91.1087	0.428841	-0.00393413	0.00148403	0.00803	0.395
Risk factor	Lipids	LDL cholesterol	LDL_Graham_2021	seq.3617.80	HGFAC	rs28581225	4	3451594	G	C	0	0.34208	0.0206771	8.85768e-62	273.701	0.276129	-0.00860905	0.00162465	1.16e-07	0.248
Risk factor	Lipids	LDL cholesterol	LDL_Graham_2021	seq.3617.80	HGFAC	rs28610504	4	3796387	T	C	0	0.111748	0.019151	2.68792e-09	34.0484	0.401909	-0.00137151	0.00146616	0.35	0.407
Risk factor	Lipids	LDL cholesterol	LDL_Graham_2021	seq.3617.80	HGFAC	rs28670407	4	3627736	C	G	0	-0.185144	0.0371135	3.04109e-07	24.886	0.0701191	-0.00231284	0.00314278	0.462	0.0868
Risk factor	Lipids	LDL cholesterol	LDL_Graham_2021	seq.3617.80	HGFAC	rs3129311	4	3299156	C	A	0	0.178653	0.0376137	1.0187e-06	22.5595	0.0676621	-0.0170996	0.00369192	3.63e-06	0.0569
Risk factor	Lipids	LDL cholesterol	LDL_Graham_2021	seq.3617.80	HGFAC	rs35339931	4	3364589	C	T	0	-0.353377	0.0499923	7.82362e-13	49.9655	0.037422	-0.00383012	0.00422937	0.365	0.0355
Risk factor	Lipids	LDL cholesterol	LDL_Graham_2021	seq.3617.80	HGFAC	rs35665609	4	3655034	G	A	0	-0.119761	0.0201	1.2747e-09	35.5008	0.327821	-0.000631549	0.00150283	0.674	0.325
Risk factor	Lipids	LDL cholesterol	LDL_Graham_2021	seq.3617.80	HGFAC	rs363135	4	3178908	T	C	0	-0.884845	0.0750085	2.0321e-32	139.16	0.0155925	0.00354059	0.00808542	0.661	0.00857
Risk factor	Lipids	LDL cholesterol	LDL_Graham_2021	seq.3617.80	HGFAC	rs3733219	4	3029532	G	A	0	0.465923	0.092956	2.68922e-07	25.1231	0.010017	-0.0278683	0.0118176	0.0184	0.00519
Risk factor	Lipids	LDL cholesterol	LDL_Graham_2021	seq.3617.80	HGFAC	rs3752440	4	3446754	A	G	0	-0.75524	0.0375016	1.68454e-90	405.574	0.0627481	0.0179088	0.00260345	6.03e-12	0.0793
Risk factor	Lipids	LDL cholesterol	LDL_Graham_2021	seq.3617.80	HGFAC	rs3752442	4	3446883	G	A	0	0.433379	0.0197487	4.86699e-107	481.569	0.292194	-0.015216	0.00164768	2.59e-20	0.256
Risk factor	Lipids	LDL cholesterol	LDL_Graham_2021	seq.3617.80	HGFAC	rs4646967	4	3842459	A	G	0	-0.103209	0.0193983	5.17362e-08	28.3079	0.394538	0.00294024	0.00159634	0.0655	0.382
Risk factor	Lipids	LDL cholesterol	LDL_Graham_2021	seq.3617.80	HGFAC	rs4916616	4	3667848	A	G	0	-0.128851	0.0292242	5.19122e-06	19.4397	0.118692	-0.00382373	0.00229537	0.0957	0.11
Risk factor	Lipids	LDL cholesterol	LDL_Graham_2021	seq.3617.80	HGFAC	rs56298023	4	3469348	T	C	0	0.268944	0.035891	3.35675e-14	56.1504	0.0724816	-0.0164526	0.00291837	1.72e-08	0.0663
Risk factor	Lipids	LDL cholesterol	LDL_Graham_2021	seq.3617.80	HGFAC	rs56298218	4	3505750	T	G	0	0.449714	0.0774455	3.18305e-09	33.7194	0.0152145	-0.00539298	0.00596985	0.366	0.0163
Risk factor	Lipids	LDL cholesterol	LDL_Graham_2021	seq.3617.80	HGFAC	rs563152399	4	3273852	A	C	0	-0.674647	0.0933234	2.43049e-13	52.2603	0.0104895	0.0234939	0.0082183	0.00425	0.00985
Risk factor	Lipids	LDL cholesterol	LDL_Graham_2021	seq.3617.80	HGFAC	rs569344941	4	3607693	T	G	0	-0.693038	0.0928518	4.19942e-14	55.71	0.010395	0.00850606	0.0147819	0.565	0.00551
Risk factor	Lipids	LDL cholesterol	LDL_Graham_2021	seq.3617.80	HGFAC	rs570946718	4	3553727	C	A	0	0.466523	0.089543	9.43978e-08	27.1446	0.0114345	0.0201258	0.0108909	0.0646	0.0131
Risk factor	Lipids	LDL cholesterol	LDL_Graham_2021	seq.3617.80	HGFAC	rs577613390	4	3643539	C	T	0	-0.976709	0.0850526	7.97604e-31	131.873	0.0125685	9.97375e-05	0.0119046	0.993	0.00532
Risk factor	Lipids	LDL cholesterol	LDL_Graham_2021	seq.3617.80	HGFAC	rs62272702	4	3514049	C	T	0	0.353	0.0599489	1.95037e-09	34.6726	0.0261765	-0.0140445	0.00500393	0.00501	0.0207
Risk factor	Lipids	LDL cholesterol	LDL_Graham_2021	seq.3617.80	HGFAC	rs62289434	4	3701176	T	C	0	-0.167119	0.0342066	5.1563e-07	23.8689	0.0854281	-0.00174144	0.00308986	0.573	0.0601
Risk factor	Lipids	LDL cholesterol	LDL_Graham_2021	seq.3617.80	HGFAC	rs6818397	4	3434885	T	G	0	-0.345233	0.0189363	1.45708e-74	332.38	0.378473	0.012381	0.00143453	6.1e-18	0.385
Risk factor	Lipids	LDL cholesterol	LDL_Graham_2021	seq.3617.80	HGFAC	rs6831256	4	3473139	G	A	0	-0.569334	0.0174874	8.38501e-233	1059.95	0.4055	0.0147875	0.00142185	2.47e-25	0.419
Risk factor	Lipids	LDL cholesterol	LDL_Graham_2021	seq.3617.80	HGFAC	rs73193344	4	3285806	T	C	0	-1.15687	0.0526052	1.73458e-107	483.628	0.031752	0.00923443	0.00369489	0.0124	0.0397
Risk factor	Lipids	LDL cholesterol	LDL_Graham_2021	seq.3617.80	HGFAC	rs73193388	4	3401678	T	C	0	-0.223441	0.0288472	4.75382e-15	59.9955	0.117275	0.00532514	0.00207536	0.0103	0.132
Risk factor	Lipids	LDL cholesterol	LDL_Graham_2021	seq.3617.80	HGFAC	rs73193398	4	3437188	C	A	0	0.277023	0.023747	9.55259e-32	136.086	0.194576	-0.00914613	0.00178957	3.21e-07	0.191
Risk factor	Lipids	LDL cholesterol	LDL_Graham_2021	seq.3617.80	HGFAC	rs73193402	4	3442630	C	T	0	0.286171	0.0528341	3.04043e-08	29.3375	0.033264	-0.011116	0.00484974	0.0219	0.0222
Risk factor	Lipids	LDL cholesterol	LDL_Graham_2021	seq.3617.80	HGFAC	rs73196219	4	3655584	A	G	0	-0.483117	0.0430785	1.72472e-29	125.772	0.0496125	0.00808642	0.00386771	0.0366	0.0401
Risk factor	Lipids	LDL cholesterol	LDL_Graham_2021	seq.3617.80	HGFAC	rs74646040	4	3776414	T	C	0	0.129775	0.0251649	1.25479e-07	26.5945	0.170384	-0.0018677	0.00191008	0.328	0.172
Risk factor	Lipids	LDL cholesterol	LDL_Graham_2021	seq.3617.80	HGFAC	rs74737633	4	3199717	G	A	0	-0.494684	0.0716844	2.58443e-12	47.6219	0.0178605	0.00552034	0.00625496	0.377	0.0129
Risk factor	Lipids	LDL cholesterol	LDL_Graham_2021	seq.3617.80	HGFAC	rs762862	4	3442146	C	G	0	-0.445529	0.0194064	6.15209e-117	527.062	0.317331	0.00432361	0.0015513	0.00532	0.321
Risk factor	Lipids	LDL cholesterol	LDL_Graham_2021	seq.3617.80	HGFAC	rs78412317	4	3474771	A	G	0	-0.835762	0.0389758	2.64824e-102	459.807	0.0584956	0.0115866	0.00333902	0.00052	0.0482
Risk factor	Lipids	LDL cholesterol	LDL_Graham_2021	seq.3617.80	HGFAC	rs78649910	4	3482213	A	T	0	-0.203895	0.0281338	2.1253e-13	52.5238	0.126819	0.0187934	0.00222171	2.7e-17	0.113
Risk factor	Lipids	LDL cholesterol	LDL_Graham_2021	seq.3617.80	HGFAC	rs79378478	4	3916404	A	G	0	0.403253	0.0692908	2.94733e-09	33.8691	0.0189945	0.00351028	0.00802362	0.662	0.0117
Risk factor	Lipids	LDL cholesterol	LDL_Graham_2021	seq.3617.80	HGFAC	rs9291159	4	3066932	C	T	0	-0.267185	0.0370441	2.74428e-13	52.0219	0.0695521	0.00182481	0.0027096	0.501	0.0705
Risk factor	Lipids	LDL cholesterol	LDL_Graham_2021	seq.3647.49	TLR4|LY96	rs10739502	9	120536514	T	G	0	0.131259	0.021214	3.05869e-10	38.2836	0.266395	-0.000487382	0.00158869	0.759	0.282
Risk factor	Lipids	LDL cholesterol	LDL_Graham_2021	seq.3647.49	TLR4|LY96	rs10759925	9	120340216	C	T	0	-0.166432	0.0197255	1.62233e-17	71.1898	0.330838	0.00269838	0.00147512	0.0674	0.331
Risk factor	Lipids	LDL cholesterol	LDL_Graham_2021	seq.3647.49	TLR4|LY96	rs10818058	9	120409035	G	A	0	-0.184326	0.0204439	9.7376e-20	81.2916	0.295584	-0.000300493	0.00153231	0.845	0.29
Risk factor	Lipids	LDL cholesterol	LDL_Graham_2021	seq.3647.49	TLR4|LY96	rs10983715	9	120370406	T	C	0	-0.281894	0.063124	3.99003e-06	19.9426	0.0233131	0.00244339	0.00549544	0.657	0.0169
Risk factor	Lipids	LDL cholesterol	LDL_Graham_2021	seq.3647.49	TLR4|LY96	rs11536898	9	120480210	A	C	0	0.146604	0.0283238	1.13346e-07	26.791	0.123958	0.000422147	0.00207644	0.839	0.127
Risk factor	Lipids	LDL cholesterol	LDL_Graham_2021	seq.3647.49	TLR4|LY96	rs1159787	9	120327400	T	C	0	-0.235103	0.0218243	2.32027e-27	116.047	0.2355	8.30526e-05	0.00170313	0.961	0.214
Risk factor	Lipids	LDL cholesterol	LDL_Graham_2021	seq.3647.49	TLR4|LY96	rs116933805	9	120779801	A	G	0	-0.22149	0.0431431	1.41941e-07	26.3564	0.047953	0.00412331	0.00383797	0.283	0.0359
Risk factor	Lipids	LDL cholesterol	LDL_Graham_2021	seq.3647.49	TLR4|LY96	rs11792933	9	120309468	G	A	0	0.10871	0.0187892	3.60903e-09	33.4751	0.47318	0.00190294	0.0014785	0.198	0.46
Risk factor	Lipids	LDL cholesterol	LDL_Graham_2021	seq.3647.49	TLR4|LY96	rs11794261	9	120275146	G	A	0	-0.0850232	0.0183615	1.82379e-06	21.4417	0.470811	2.59914e-05	0.0014064	0.985	0.495
Risk factor	Lipids	LDL cholesterol	LDL_Graham_2021	seq.3647.49	TLR4|LY96	rs118123320	9	120239394	T	C	0	-0.424116	0.0519488	1.619e-16	66.6528	0.0328848	-0.00255556	0.00490255	0.602	0.0212
Risk factor	Lipids	LDL cholesterol	LDL_Graham_2021	seq.3647.49	TLR4|LY96	rs12341637	9	120894503	G	A	0	-0.487387	0.0869758	1.04907e-08	31.4015	0.0118461	-0.00753794	0.0045724	0.0992	0.0228
Risk factor	Lipids	LDL cholesterol	LDL_Graham_2021	seq.3647.49	TLR4|LY96	rs12345866	9	120325763	A	G	0	-0.825012	0.0562581	5.41933e-49	215.055	0.0271039	-0.00870741	0.00534847	0.104	0.0183
Risk factor	Lipids	LDL cholesterol	LDL_Graham_2021	seq.3647.49	TLR4|LY96	rs12353004	9	120848661	G	A	0	-0.159763	0.0328571	5.79976e-07	23.6425	0.0883245	0.00220865	0.00295457	0.455	0.0622
Risk factor	Lipids	LDL cholesterol	LDL_Graham_2021	seq.3647.49	TLR4|LY96	rs12684631	9	120359587	C	A	0	0.131764	0.0212329	2.72352e-10	38.5101	0.275967	0.00635151	0.00631965	0.315	0.273
Risk factor	Lipids	LDL cholesterol	LDL_Graham_2021	seq.3647.49	TLR4|LY96	rs1416945	9	120150933	C	G	0	0.0957733	0.0211935	3.10671e-06	20.4213	0.255781	-0.000194126	0.00166301	0.907	0.229
Risk factor	Lipids	LDL cholesterol	LDL_Graham_2021	seq.3647.49	TLR4|LY96	rs143417535	8	75041543	A	G	0	-0.416605	0.0800691	9.80124e-08	27.0719	0.0138362	0.0166414	0.00592175	0.00495	0.0144
Risk factor	Lipids	LDL cholesterol	LDL_Graham_2021	seq.3647.49	TLR4|LY96	rs183650383	9	120624193	A	C	0	0.325834	0.044292	9.4399e-14	54.1181	0.0469105	0.000765671	0.00293888	0.794	0.0608
Risk factor	Lipids	LDL cholesterol	LDL_Graham_2021	seq.3647.49	TLR4|LY96	rs187624939	9	120517072	A	G	0	-1.06083	0.0848952	3.93704e-36	156.144	0.0120356	0.00623099	0.00763725	0.415	0.00923
Risk factor	Lipids	LDL cholesterol	LDL_Graham_2021	seq.3647.49	TLR4|LY96	rs2026727	9	120313625	T	C	0	0.134627	0.0188617	4.74922e-13	50.9451	0.497252	0.00135214	0.00142612	0.343	0.497
Risk factor	Lipids	LDL cholesterol	LDL_Graham_2021	seq.3647.49	TLR4|LY96	rs2225602	9	120734599	A	G	0	0.150946	0.0211735	5.05483e-13	50.8227	0.265258	-0.00182354	0.00149193	0.222	0.319
Risk factor	Lipids	LDL cholesterol	LDL_Graham_2021	seq.3647.49	TLR4|LY96	rs4837493	9	120432479	A	G	0	-0.182267	0.0207229	7.1245e-19	77.3597	0.276251	0.000244806	0.0016055	0.879	0.256
Risk factor	Lipids	LDL cholesterol	LDL_Graham_2021	seq.3647.49	TLR4|LY96	rs493656	9	120624284	G	A	0	0.0961204	0.0198114	6.11816e-07	23.5397	0.337661	0.00124455	0.0014439	0.389	0.401
Risk factor	Lipids	LDL cholesterol	LDL_Graham_2021	seq.3647.49	TLR4|LY96	rs4986791	9	120475602	T	C	1	-0.988853	0.0338093	2.38345e-188	855.443	0.0706975	0.0056846	0.00284486	0.0457	0.0631
Risk factor	Lipids	LDL cholesterol	LDL_Graham_2021	seq.3647.49	TLR4|LY96	rs62573577	9	120538585	G	A	0	-0.233099	0.0243903	6.05881e-22	91.337	0.176839	0.00274239	0.00188754	0.146	0.168
Risk factor	Lipids	LDL cholesterol	LDL_Graham_2021	seq.3647.49	TLR4|LY96	rs6472812	8	74917084	A	G	1	-0.484016	0.0453512	6.83601e-27	113.905	0.0441622	0.0142149	0.00360393	8e-05	0.0394
Risk factor	Lipids	LDL cholesterol	LDL_Graham_2021	seq.3647.49	TLR4|LY96	rs6478342	9	120732724	C	T	0	-0.168	0.0242768	2.25524e-12	47.889	0.182809	0.00389598	0.00184635	0.0348	0.174
Risk factor	Lipids	LDL cholesterol	LDL_Graham_2021	seq.3647.49	TLR4|LY96	rs7357627	9	120535345	A	G	0	-0.177392	0.0190239	5.56534e-21	86.9499	0.410823	0.00113922	0.00151448	0.452	0.386
Risk factor	Lipids	LDL cholesterol	LDL_Graham_2021	seq.3647.49	TLR4|LY96	rs75079099	9	120363988	A	G	0	0.232056	0.049756	1.55151e-06	21.7518	0.0363912	-0.00794129	0.0035831	0.0267	0.0397
Risk factor	Lipids	LDL cholesterol	LDL_Graham_2021	seq.3647.49	TLR4|LY96	rs75101704	9	120202934	C	T	0	-0.365043	0.0542207	8.33636e-12	45.3271	0.0306103	-0.000586915	0.00469456	0.901	0.024
Risk factor	Lipids	LDL cholesterol	LDL_Graham_2021	seq.3647.49	TLR4|LY96	rs76438877	9	120276452	T	A	0	-0.67694	0.0721578	3.25563e-21	88.0104	0.0168688	0.00635491	0.00593885	0.285	0.015
Risk factor	Lipids	LDL cholesterol	LDL_Graham_2021	seq.3647.49	TLR4|LY96	rs76909872	9	120560459	T	C	0	-0.549685	0.0682117	3.86135e-16	64.9397	0.0190485	0.00797561	0.00663315	0.229	0.0127
Risk factor	Lipids	LDL cholesterol	LDL_Graham_2021	seq.3647.49	TLR4|LY96	rs77072466	9	120271102	A	G	0	-0.212251	0.0234882	8.08879e-20	81.6582	0.198161	-0.000187873	0.0018328	0.918	0.175
Risk factor	Lipids	LDL cholesterol	LDL_Graham_2021	seq.3647.49	TLR4|LY96	rs78229754	9	120268344	A	T	0	0.258968	0.0498082	1.00018e-07	27.0328	0.0371494	-0.0062177	0.00369793	0.0927	0.0388
Risk factor	Lipids	LDL cholesterol	LDL_Graham_2021	seq.3647.49	TLR4|LY96	rs7866830	9	120502265	A	G	0	-0.291519	0.0217591	3.1239e-41	179.495	0.238249	0.0043642	0.00170314	0.0104	0.215
Risk factor	Lipids	LDL cholesterol	LDL_Graham_2021	seq.3647.49	TLR4|LY96	rs79805756	9	120627560	G	A	0	-0.188453	0.0426679	5.01004e-06	19.5076	0.0511751	-0.00199729	0.00346968	0.565	0.0455
Risk factor	Lipids	LDL cholesterol	LDL_Graham_2021	seq.3647.49	TLR4|LY96	rs79970770	9	120159951	T	C	0	-0.490928	0.0736624	1.32723e-11	44.4165	0.0166793	-0.000825542	0.00617716	0.894	0.0138
Risk factor	Lipids	LDL cholesterol	LDL_Graham_2021	seq.3647.49	TLR4|LY96	rs913930	9	120484009	G	A	0	0.115283	0.0192993	1.16159e-09	35.6819	0.394333	-0.00314607	0.001479	0.0334	0.361
Risk factor	Lipids	LDL cholesterol	LDL_Graham_2021	seq.3795.6	ADAM9	rs117343599	8	38855747	C	G	0	0.343793	0.0531419	4.92161e-11	41.8524	0.0301455	0.0168171	0.00487394	0.00056	0.0239
Risk factor	Lipids	LDL cholesterol	LDL_Graham_2021	seq.4131.72	FN1	rs10168572	2	216257970	C	T	0	-0.342231	0.0388521	6.33826e-19	77.5907	0.0517928	-0.0173484	0.00386679	7.24e-06	0.0365
Risk factor	Lipids	LDL cholesterol	LDL_Graham_2021	seq.4131.72	FN1	rs10204842	2	216024085	C	T	0	-0.213641	0.0213717	7.8984e-24	99.9289	0.210397	-0.00769535	0.00188983	4.66e-05	0.162
Risk factor	Lipids	LDL cholesterol	LDL_Graham_2021	seq.4131.72	FN1	rs114497944	2	216142462	T	C	0	0.128063	0.0271881	1.23701e-06	22.1865	0.114874	0.0028634	0.00209292	0.171	0.129
Risk factor	Lipids	LDL cholesterol	LDL_Graham_2021	seq.4131.72	FN1	rs1250215	2	216253039	G	C	0	0.164781	0.0186603	5.20739e-19	77.9789	0.32916	0.0108089	0.00148087	2.9e-13	0.357
Risk factor	Lipids	LDL cholesterol	LDL_Graham_2021	seq.4131.72	FN1	rs1250221	2	216321788	G	C	0	0.191505	0.0237529	3.74104e-16	65.002	0.158509	0.00993967	0.00196941	4.49e-07	0.151
Risk factor	Lipids	LDL cholesterol	LDL_Graham_2021	seq.4131.72	FN1	rs1250225	2	216326389	T	G	0	0.154109	0.0194916	1.32436e-15	62.5117	0.264276	0.00416332	0.00163479	0.0109	0.251
Risk factor	Lipids	LDL cholesterol	LDL_Graham_2021	seq.4131.72	FN1	rs1250236	2	216308868	G	T	0	-0.220856	0.0173211	1.54496e-37	162.58	0.482167	-0.00957352	0.00139318	6.34e-12	0.468
Risk factor	Lipids	LDL cholesterol	LDL_Graham_2021	seq.4131.72	FN1	rs1250258	2	216300185	C	T	0	-0.503066	0.0172948	2.56811e-186	846.094	0.322709	-0.0175674	0.00159402	3.03e-28	0.264
Risk factor	Lipids	LDL cholesterol	LDL_Graham_2021	seq.4131.72	FN1	rs12987680	2	216147793	T	G	0	-0.158654	0.0185697	6.4994e-18	72.9949	0.330013	-0.00710437	0.00154391	4.19e-06	0.294
Risk factor	Lipids	LDL cholesterol	LDL_Graham_2021	seq.4131.72	FN1	rs13021377	2	216276042	G	A	0	0.203691	0.0191547	1.03524e-26	113.082	0.28192	0.00235103	0.00147597	0.111	0.338
Risk factor	Lipids	LDL cholesterol	LDL_Graham_2021	seq.4131.72	FN1	rs1313044	2	216235388	G	A	0	0.156908	0.0172464	4.5999e-20	82.7739	0.493929	0.00789163	0.00145315	5.61e-08	0.535
Risk factor	Lipids	LDL cholesterol	LDL_Graham_2021	seq.4131.72	FN1	rs13406295	2	216369241	T	A	0	0.189427	0.0181085	6.54649e-26	109.426	0.350692	0.00146291	0.00142485	0.305	0.4
Risk factor	Lipids	LDL cholesterol	LDL_Graham_2021	seq.4131.72	FN1	rs139171664	2	216404641	A	G	0	0.27377	0.0500493	2.25009e-08	29.921	0.0302599	0.00876594	0.00535507	0.102	0.0196
Risk factor	Lipids	LDL cholesterol	LDL_Graham_2021	seq.4131.72	FN1	rs144054575	2	215790365	G	A	0	-0.374598	0.0780204	7.88262e-07	23.0523	0.0128059	0.00744633	0.00618072	0.228	0.0136
Risk factor	Lipids	LDL cholesterol	LDL_Graham_2021	seq.4131.72	FN1	rs147819925	2	216031016	G	A	0	-0.350886	0.0497922	9.14033e-13	49.6603	0.0321571	-0.0145367	0.00502219	0.0038	0.0203
Risk factor	Lipids	LDL cholesterol	LDL_Graham_2021	seq.4131.72	FN1	rs148648657	2	216211033	T	C	0	0.344392	0.0733886	1.348e-06	22.0216	0.0142288	-0.0184928	0.00788731	0.019	0.00881
Risk factor	Lipids	LDL cholesterol	LDL_Graham_2021	seq.4131.72	FN1	rs1523718	2	215949130	G	A	0	-0.0810759	0.0180327	3.46139e-06	20.2145	0.372984	0.000309417	0.00143966	0.83	0.37
Risk factor	Lipids	LDL cholesterol	LDL_Graham_2021	seq.4131.72	FN1	rs16853986	2	216273202	A	G	0	-0.346771	0.0584084	1.45137e-09	35.248	0.0226712	-0.024339	0.00627836	0.000106	0.0154
Risk factor	Lipids	LDL cholesterol	LDL_Graham_2021	seq.4131.72	FN1	rs17456054	2	216255526	C	T	0	0.121339	0.0252658	7.83485e-07	23.064	0.134415	0.00322963	0.0020507	0.115	0.138
Risk factor	Lipids	LDL cholesterol	LDL_Graham_2021	seq.4131.72	FN1	rs189918155	2	216077422	G	A	0	-0.29898	0.0621944	7.65351e-07	23.109	0.0200152	-0.0021978	0.00566402	0.698	0.0173
Risk factor	Lipids	LDL cholesterol	LDL_Graham_2021	seq.4131.72	FN1	rs190278968	2	216529487	T	A	0	-0.223347	0.0445889	2.7353e-07	25.0904	0.0394612	-0.0095292	0.0053128	0.0729	0.0205
Risk factor	Lipids	LDL cholesterol	LDL_Graham_2021	seq.4131.72	FN1	rs41347752	2	216242615	G	C	0	-0.318498	0.0454662	1.23352e-12	49.0723	0.0384178	-0.0227738	0.00628849	0.000293	0.0151
Risk factor	Lipids	LDL cholesterol	LDL_Graham_2021	seq.4131.72	FN1	rs4535041	2	216103360	C	T	0	-0.114393	0.0179215	8.68239e-11	40.7427	0.366344	-0.00288252	0.00148009	0.0515	0.34
Risk factor	Lipids	LDL cholesterol	LDL_Graham_2021	seq.4131.72	FN1	rs4672780	2	216604988	T	C	0	0.101734	0.0205687	3.78655e-07	24.4635	0.243123	0.000752284	0.00159609	0.637	0.259
Risk factor	Lipids	LDL cholesterol	LDL_Graham_2021	seq.4131.72	FN1	rs4673982	2	216130243	A	G	0	-0.147238	0.0185079	8.9267e-16	63.2886	0.332385	-0.00257245	0.00147282	0.0807	0.336
Risk factor	Lipids	LDL cholesterol	LDL_Graham_2021	seq.4131.72	FN1	rs4674005	2	216365325	G	C	0	-0.221278	0.0197658	2.15717e-29	125.328	0.256213	-0.00727553	0.00170224	1.92e-05	0.212
Risk factor	Lipids	LDL cholesterol	LDL_Graham_2021	seq.4131.72	FN1	rs62202763	2	216268575	C	T	0	0.207169	0.0405603	1.6307e-07	26.0884	0.0489471	0.00261087	0.00264433	0.323	0.0736
Risk factor	Lipids	LDL cholesterol	LDL_Graham_2021	seq.4131.72	FN1	rs71428385	2	216288777	A	G	0	-0.382837	0.0348529	2.2721e-28	120.656	0.0657371	-0.00945981	0.00290969	0.00115	0.0628
Risk factor	Lipids	LDL cholesterol	LDL_Graham_2021	seq.4131.72	FN1	rs75803992	2	216013134	C	T	0	0.116693	0.0225332	1.1171e-07	26.8191	0.185544	0.002796	0.00185787	0.132	0.184
Risk factor	Lipids	LDL cholesterol	LDL_Graham_2021	seq.4131.72	FN1	rs75853925	2	216290202	C	T	0	-0.387119	0.0394401	4.83434e-23	96.3414	0.0507494	-0.0103169	0.00356757	0.00383	0.0417
Risk factor	Lipids	LDL cholesterol	LDL_Graham_2021	seq.4131.72	FN1	rs78760355	2	216308438	C	T	0	-0.378773	0.0497236	1.29248e-14	58.0274	0.0318725	-0.0200716	0.00384267	1.76e-07	0.0354
Risk factor	Lipids	LDL cholesterol	LDL_Graham_2021	seq.4430.44	COLEC11	rs10197283	2	3586529	C	T	0	0.171769	0.0188349	3.76596e-20	83.1693	0.468307	0.00415377	0.00140978	0.00322	0.453
Risk factor	Lipids	LDL cholesterol	LDL_Graham_2021	seq.4430.44	COLEC11	rs10200015	2	3811167	A	G	0	0.205082	0.0283442	2.32057e-13	52.3512	0.122044	7.689e-05	0.00198695	0.969	0.149
Risk factor	Lipids	LDL cholesterol	LDL_Graham_2021	seq.4430.44	COLEC11	rs10205896	2	3810013	T	C	0	-0.165299	0.0300232	1.83843e-08	30.3128	0.113245	0.0001108	0.00234287	0.962	0.102
Risk factor	Lipids	LDL cholesterol	LDL_Graham_2021	seq.4430.44	COLEC11	rs10206091	2	3370859	T	A	0	0.153259	0.0308949	3.51276e-07	24.6081	0.104257	0.000773513	0.0020438	0.705	0.14
Risk factor	Lipids	LDL cholesterol	LDL_Graham_2021	seq.4430.44	COLEC11	rs10210082	2	3498364	G	A	0	0.100637	0.0203316	3.71482e-07	24.5003	0.321003	-0.000541856	0.00172452	0.753	0.283
Risk factor	Lipids	LDL cholesterol	LDL_Graham_2021	seq.4430.44	COLEC11	rs11123637	2	3654190	T	C	0	0.229281	0.0196643	1.0231e-31	135.95	0.344276	0.00106005	0.00148423	0.475	0.358
Risk factor	Lipids	LDL cholesterol	LDL_Graham_2021	seq.4430.44	COLEC11	rs112620398	2	3632472	G	A	0	-0.266541	0.029665	1.29328e-19	80.7308	0.113245	-0.00208602	0.00259946	0.422	0.0812
Risk factor	Lipids	LDL cholesterol	LDL_Graham_2021	seq.4430.44	COLEC11	rs113206873	2	3861558	A	G	0	-0.33213	0.0443024	3.26761e-14	56.2033	0.0473983	0.000311261	0.00349142	0.929	0.0438
Risk factor	Lipids	LDL cholesterol	LDL_Graham_2021	seq.4430.44	COLEC11	rs114101724	2	3797626	A	G	0	-0.281719	0.0448632	1.69819e-10	39.4323	0.0472091	-0.0091289	0.00426566	0.0323	0.0287
Risk factor	Lipids	LDL cholesterol	LDL_Graham_2021	seq.4430.44	COLEC11	rs114785923	2	3643387	A	G	0	0.800017	0.0625503	9.32626e-38	163.584	0.0230842	0.0169246	0.00491332	0.000572	0.0211
Risk factor	Lipids	LDL cholesterol	LDL_Graham_2021	seq.4430.44	COLEC11	rs115822190	2	3276043	C	T	0	-0.261163	0.037342	1.33756e-12	48.9134	0.0687796	-0.00328575	0.00322288	0.308	0.0551
Risk factor	Lipids	LDL cholesterol	LDL_Graham_2021	seq.4430.44	COLEC11	rs11900082	2	4162616	A	G	0	0.10746	0.0190916	9.08109e-09	31.6817	0.463482	-0.00327222	0.00144684	0.0237	0.442
Risk factor	Lipids	LDL cholesterol	LDL_Graham_2021	seq.4430.44	COLEC11	rs12619324	2	3457459	A	G	0	-0.230108	0.0319325	2.87938e-13	51.9275	0.0980132	-0.00413056	0.00215617	0.0554	0.119
Risk factor	Lipids	LDL cholesterol	LDL_Graham_2021	seq.4430.44	COLEC11	rs13023769	2	3491430	T	C	0	-0.172177	0.0317579	2.95425e-08	29.3932	0.0987701	-0.000848091	0.00212164	0.689	0.12
Risk factor	Lipids	LDL cholesterol	LDL_Graham_2021	seq.4430.44	COLEC11	rs13432324	2	3646139	C	T	0	-0.12881	0.0246646	8.82787e-08	27.2741	0.173794	-0.00278974	0.00186783	0.135	0.174
Risk factor	Lipids	LDL cholesterol	LDL_Graham_2021	seq.4430.44	COLEC11	rs138936322	2	3768555	T	C	0	-0.550938	0.0613856	1.41629e-19	80.5513	0.0240303	-0.00548372	0.00498264	0.271	0.0231
Risk factor	Lipids	LDL cholesterol	LDL_Graham_2021	seq.4430.44	COLEC11	rs139118848	2	3811114	T	G	0	0.415509	0.0774837	4.10312e-08	28.7568	0.0153264	-0.00309522	0.00612744	0.613	0.0137
Risk factor	Lipids	LDL cholesterol	LDL_Graham_2021	seq.4430.44	COLEC11	rs139555711	2	3671929	T	C	0	0.222685	0.0475631	1.42124e-06	21.9201	0.0410596	0.00484568	0.0039132	0.216	0.0363
Risk factor	Lipids	LDL cholesterol	LDL_Graham_2021	seq.4430.44	COLEC11	rs141971633	2	3867729	C	G	0	0.253493	0.0521403	5.81768e-07	23.6366	0.0331126	0.0026466	0.00374762	0.48	0.0363
Risk factor	Lipids	LDL cholesterol	LDL_Graham_2021	seq.4430.44	COLEC11	rs142651251	2	3197689	C	G	0	0.474577	0.0865158	2.06224e-08	30.09	0.0118259	0.00931919	0.00697469	0.182	0.0107
Risk factor	Lipids	LDL cholesterol	LDL_Graham_2021	seq.4430.44	COLEC11	rs143608934	2	3242394	C	G	0	0.438677	0.0831399	6.58834e-08	27.8401	0.0124882	-0.0072013	0.00854868	0.4	0.00763
Risk factor	Lipids	LDL cholesterol	LDL_Graham_2021	seq.4430.44	COLEC11	rs143732640	2	3353632	T	C	0	0.662078	0.0622101	9.43804e-27	113.265	0.0232734	0.00583521	0.00510503	0.253	0.0215
Risk factor	Lipids	LDL cholesterol	LDL_Graham_2021	seq.4430.44	COLEC11	rs143735090	2	3650744	A	G	0	0.599047	0.0755602	1.11284e-15	62.8544	0.0157994	0.0223802	0.00854715	0.00883	0.00805
Risk factor	Lipids	LDL cholesterol	LDL_Graham_2021	seq.4430.44	COLEC11	rs145976248	2	3778171	A	G	0	0.508115	0.0714449	5.71932e-13	50.5803	0.0172185	0.0019206	0.00458704	0.675	0.0253
Risk factor	Lipids	LDL cholesterol	LDL_Graham_2021	seq.4430.44	COLEC11	rs146621145	2	3747021	A	T	0	0.259635	0.0523523	3.53591e-07	24.5955	0.033964	0.00411415	0.00493656	0.405	0.0241
Risk factor	Lipids	LDL cholesterol	LDL_Graham_2021	seq.4430.44	COLEC11	rs148153543	2	3663345	G	C	0	-0.194245	0.0358595	3.03316e-08	29.3421	0.0730369	-0.00749329	0.00304553	0.0139	0.0638
Risk factor	Lipids	LDL cholesterol	LDL_Graham_2021	seq.4430.44	COLEC11	rs148797390	2	3477596	T	C	0	0.372062	0.0652755	5.99487e-09	32.4885	0.0211921	-0.00579381	0.00519439	0.265	0.0211
Risk factor	Lipids	LDL cholesterol	LDL_Graham_2021	seq.4430.44	COLEC11	rs1584873	2	3944188	C	A	0	0.0835596	0.0188014	4.40834e-06	19.7521	0.464238	0.00202294	0.001662	0.224	0.525
Risk factor	Lipids	LDL cholesterol	LDL_Graham_2021	seq.4430.44	COLEC11	rs17017737	2	3658724	C	T	0	0.584473	0.0517267	6.61705e-30	127.673	0.0335856	0.00178829	0.00373013	0.632	0.0383
Risk factor	Lipids	LDL cholesterol	LDL_Graham_2021	seq.4430.44	COLEC11	rs184294956	2	4039405	C	T	0	-0.574358	0.059933	4.69806e-22	91.8403	0.0248817	-0.00446497	0.00571872	0.435	0.0164
Risk factor	Lipids	LDL cholesterol	LDL_Graham_2021	seq.4430.44	COLEC11	rs186156087	2	3343952	A	G	0	0.720264	0.0950224	1.72859e-14	57.4555	0.0100284	-4.78252e-05	0.0113091	0.997	0.00489
Risk factor	Lipids	LDL cholesterol	LDL_Graham_2021	seq.4430.44	COLEC11	rs2043080	2	3726163	T	C	0	0.101234	0.0186254	2.73574e-08	29.5421	0.471712	0.00211085	0.00140103	0.132	0.526
Risk factor	Lipids	LDL cholesterol	LDL_Graham_2021	seq.4430.44	COLEC11	rs2198531	2	3879522	G	A	0	-0.217283	0.0301393	2.81219e-13	51.9739	0.112772	-0.0011551	0.00212642	0.587	0.123
Risk factor	Lipids	LDL cholesterol	LDL_Graham_2021	seq.4430.44	COLEC11	rs3350	2	3502308	A	C	0	0.350143	0.0366923	6.95918e-22	91.0628	0.0692526	0.00624296	0.00291945	0.0325	0.0616
Risk factor	Lipids	LDL cholesterol	LDL_Graham_2021	seq.4430.44	COLEC11	rs357977	2	3794065	T	C	0	0.119412	0.0207283	4.18532e-09	33.187	0.284579	0.00171914	0.00155274	0.268	0.31
Risk factor	Lipids	LDL cholesterol	LDL_Graham_2021	seq.4430.44	COLEC11	rs4246576	2	3470309	T	C	0	-0.406849	0.0648515	1.76456e-10	39.3574	0.0217597	-0.00875636	0.00735532	0.234	0.0104
Risk factor	Lipids	LDL cholesterol	LDL_Graham_2021	seq.4430.44	COLEC11	rs4635556	2	3459656	G	C	0	-0.185376	0.0203487	4.12032e-20	82.9915	0.324219	-0.00147291	0.00146761	0.316	0.377
Risk factor	Lipids	LDL cholesterol	LDL_Graham_2021	seq.4430.44	COLEC11	rs4850047	2	3634753	T	C	0	0.845959	0.025926	7.76317e-234	1064.7	0.12772	0.0172961	0.0020005	5.34e-18	0.142
Risk factor	Lipids	LDL cholesterol	LDL_Graham_2021	seq.4430.44	COLEC11	rs572177802	2	3730295	T	C	0	0.245985	0.0352846	1.5684e-12	48.6012	0.0787133	-0.00326863	0.00323478	0.312	0.0647
Risk factor	Lipids	LDL cholesterol	LDL_Graham_2021	seq.4430.44	COLEC11	rs59255374	2	3845854	T	C	0	0.097119	0.0205316	1.12138e-06	22.375	0.308231	0.00291624	0.00166829	0.0805	0.298
Risk factor	Lipids	LDL cholesterol	LDL_Graham_2021	seq.4430.44	COLEC11	rs62106050	2	3631764	A	G	0	-0.247553	0.0416093	1.34512e-09	35.3961	0.0539262	-0.00722356	0.00283203	0.0108	0.067
Risk factor	Lipids	LDL cholesterol	LDL_Graham_2021	seq.4430.44	COLEC11	rs62106599	2	3767250	C	T	0	-0.11369	0.0232001	4.78185e-07	24.014	0.208231	-0.00562028	0.0019117	0.00328	0.16
Risk factor	Lipids	LDL cholesterol	LDL_Graham_2021	seq.4430.44	COLEC11	rs6548161	2	3424350	A	G	0	0.193465	0.0192363	4.26583e-24	101.149	0.405866	0.000623209	0.00141182	0.659	0.402
Risk factor	Lipids	LDL cholesterol	LDL_Graham_2021	seq.4430.44	COLEC11	rs6739899	2	3646226	C	T	0	-0.237463	0.0221995	5.26926e-27	114.421	0.230937	-0.00638408	0.00157572	5.09e-05	0.258
Risk factor	Lipids	LDL cholesterol	LDL_Graham_2021	seq.4430.44	COLEC11	rs72763707	2	3161498	T	C	0	-0.159953	0.0333866	8.30033e-07	22.953	0.0893094	-0.00383377	0.00302648	0.205	0.0633
Risk factor	Lipids	LDL cholesterol	LDL_Graham_2021	seq.4430.44	COLEC11	rs72771275	2	3835560	T	C	0	0.26382	0.0484965	2.66432e-08	29.5934	0.0393567	0.00583685	0.00371686	0.116	0.0392
Risk factor	Lipids	LDL cholesterol	LDL_Graham_2021	seq.4430.44	COLEC11	rs74666481	2	3669554	A	G	0	-0.364563	0.080231	2.76092e-06	20.6472	0.0142857	-0.0022295	0.00578474	0.7	0.0177
Risk factor	Lipids	LDL cholesterol	LDL_Graham_2021	seq.4430.44	COLEC11	rs74700467	2	3167125	C	G	0	-0.177859	0.0305625	2.95089e-09	33.8668	0.107096	0.00190683	0.00215841	0.377	0.119
Risk factor	Lipids	LDL cholesterol	LDL_Graham_2021	seq.4430.44	COLEC11	rs74840603	2	3932385	A	G	0	-0.158692	0.0306324	1.10629e-07	26.8379	0.10492	-0.00380589	0.00231523	0.1	0.104
Risk factor	Lipids	LDL cholesterol	LDL_Graham_2021	seq.4430.44	COLEC11	rs7569798	2	3640689	C	T	0	-0.304346	0.0189856	3.92136e-58	256.972	0.381173	-0.00430146	0.00151539	0.00453	0.348
Risk factor	Lipids	LDL cholesterol	LDL_Graham_2021	seq.4430.44	COLEC11	rs76261967	2	4118819	G	A	0	-0.153271	0.0306879	2.94928e-07	24.9451	0.108042	-0.00256472	0.00240164	0.286	0.0949
Risk factor	Lipids	LDL cholesterol	LDL_Graham_2021	seq.4430.44	COLEC11	rs77246730	2	3642756	T	C	0	-1.78373	0.0803228	1.46895e-109	493.152	0.0130558	-0.0317086	0.00707574	7.42e-06	0.0103
Risk factor	Lipids	LDL cholesterol	LDL_Graham_2021	seq.4430.44	COLEC11	rs77636362	2	3787796	C	T	0	0.395139	0.0658727	9.95593e-10	35.9823	0.0206244	0.00716402	0.00472341	0.129	0.0224
Risk factor	Lipids	LDL cholesterol	LDL_Graham_2021	seq.4430.44	COLEC11	rs79518483	2	3610691	C	T	0	-0.234523	0.0447184	7.83785e-08	27.5042	0.0481552	-0.00858192	0.00303739	0.00472	0.058
Risk factor	Lipids	LDL cholesterol	LDL_Graham_2021	seq.4430.44	COLEC11	rs9798096	2	3508994	T	C	0	-0.175307	0.0265617	2.0559e-11	43.5599	0.146358	-0.000157329	0.00207104	0.939	0.132
Risk factor	Lipids	LDL cholesterol	LDL_Graham_2021	seq.4430.44	COLEC11	rs9808287	2	3624799	A	G	0	-0.320346	0.0256888	5.42362e-36	155.507	0.157994	-0.00555831	0.00214632	0.00961	0.124
Risk factor	Lipids	LDL cholesterol	LDL_Graham_2021	seq.4499.21	PDGFA	rs11761211	7	987619	T	C	0	0.241869	0.0426724	7.22188e-09	32.1267	0.0530146	0.0183697	0.00303475	1.42e-09	0.0568
Risk factor	Lipids	LDL cholesterol	LDL_Graham_2021	seq.4499.21	PDGFA	rs13242526	7	997334	G	C	0	0.100384	0.0225692	4.33708e-06	19.7832	0.22491	0.00788508	0.00161277	1.01e-06	0.262
Risk factor	Lipids	LDL cholesterol	LDL_Graham_2021	seq.4548.4	FUT3	rs10413115	19	5799858	C	T	0	-0.299004	0.0410683	1.66105e-13	53.0079	0.0573507	-0.00184852	0.0027403	0.5	0.0687
Risk factor	Lipids	LDL cholesterol	LDL_Graham_2021	seq.4548.4	FUT3	rs10418972	19	5853145	C	T	0	-0.290188	0.0292032	1.43883e-23	98.7411	0.11867	0.00685298	0.00205406	0.000849	0.159
Risk factor	Lipids	LDL cholesterol	LDL_Graham_2021	seq.4548.4	FUT3	rs112358826	19	5839939	T	C	0	-0.555642	0.08839	1.62609e-10	39.517	0.0119048	0.0162359	0.00638291	0.011	0.0129
Risk factor	Lipids	LDL cholesterol	LDL_Graham_2021	seq.4548.4	FUT3	rs112707843	19	5856737	G	C	0	0.151318	0.0291781	1.07422e-07	26.8947	0.121599	0.00031376	0.00246759	0.899	0.1
Risk factor	Lipids	LDL cholesterol	LDL_Graham_2021	seq.4548.4	FUT3	rs11666151	19	5871662	G	A	0	0.0911653	0.0197783	2.01955e-06	21.2462	0.378307	-0.00115295	0.00150399	0.443	0.408
Risk factor	Lipids	LDL cholesterol	LDL_Graham_2021	seq.4548.4	FUT3	rs117095068	19	5850346	T	C	0	0.304667	0.0656465	1.73343e-06	21.5391	0.0212585	0.00841905	0.00597733	0.159	0.0166
Risk factor	Lipids	LDL cholesterol	LDL_Graham_2021	seq.4548.4	FUT3	rs11878862	19	5817218	G	A	0	-0.342381	0.0313422	4.42735e-28	119.333	0.100529	0.0064062	0.00216807	0.00313	0.124
Risk factor	Lipids	LDL cholesterol	LDL_Graham_2021	seq.4548.4	FUT3	rs11882956	19	5900470	A	G	0	-0.308845	0.0630793	4.88691e-07	23.9722	0.0232426	0.0131155	0.00486252	0.00699	0.0227
Risk factor	Lipids	LDL cholesterol	LDL_Graham_2021	seq.4548.4	FUT3	rs12977437	19	5801661	T	G	0	0.266801	0.0301116	3.98618e-19	78.5068	0.112623	0.00277005	0.00247722	0.263	0.157
Risk factor	Lipids	LDL cholesterol	LDL_Graham_2021	seq.4548.4	FUT3	rs12977803	19	5785449	T	C	1	0.420951	0.0656787	7.31201e-11	41.0784	0.0206916	-0.000938613	0.0059384	0.874	0.0155
Risk factor	Lipids	LDL cholesterol	LDL_Graham_2021	seq.4548.4	FUT3	rs12977907	19	5856073	C	G	0	0.152443	0.0196128	3.84371e-15	60.4137	0.409864	-0.00185353	0.00163779	0.258	0.394
Risk factor	Lipids	LDL cholesterol	LDL_Graham_2021	seq.4548.4	FUT3	rs12982233	19	5842220	T	A	0	0.392705	0.0187332	7.13244e-98	439.449	0.41695	-0.00410926	0.00147087	0.00521	0.385
Risk factor	Lipids	LDL cholesterol	LDL_Graham_2021	seq.4548.4	FUT3	rs137896650	19	6255995	T	C	0	-0.45586	0.0788011	3.62681e-09	33.4656	0.0144558	0.0133053	0.00563213	0.0182	0.0165
Risk factor	Lipids	LDL cholesterol	LDL_Graham_2021	seq.4548.4	FUT3	rs139864119	19	6200581	G	T	0	-0.459987	0.075628	5.92607e-10	36.9935	0.0156841	0.0143254	0.00871606	0.1	0.00944
Risk factor	Lipids	LDL cholesterol	LDL_Graham_2021	seq.4548.4	FUT3	rs140749912	19	5871453	A	G	0	0.106746	0.0232711	2.24763e-06	21.0411	0.208333	0.00404376	0.00184469	0.0284	0.183
Risk factor	Lipids	LDL cholesterol	LDL_Graham_2021	seq.4548.4	FUT3	rs143814846	19	5834546	T	C	0	-0.629716	0.0935731	8.50247e-12	45.2884	0.010582	0.0213099	0.00831229	0.0104	0.0076
Risk factor	Lipids	LDL cholesterol	LDL_Graham_2021	seq.4548.4	FUT3	rs144763935	19	5810476	T	C	0	0.588785	0.0788746	4.17055e-14	55.7236	0.0142668	-0.000328691	0.00537465	0.951	0.0196
Risk factor	Lipids	LDL cholesterol	LDL_Graham_2021	seq.4548.4	FUT3	rs144966088	19	6323555	T	C	0	0.295041	0.0664036	4.43261e-06	19.7416	0.0209751	0.00508549	0.00523243	0.331	0.0185
Risk factor	Lipids	LDL cholesterol	LDL_Graham_2021	seq.4548.4	FUT3	rs146505276	19	6279567	T	C	0	-0.33865	0.0608009	1.27502e-08	31.0229	0.0255102	-0.0027842	0.00412161	0.499	0.0356
Risk factor	Lipids	LDL cholesterol	LDL_Graham_2021	seq.4548.4	FUT3	rs148109864	19	5568149	T	C	0	-0.361131	0.0718852	2.53403e-07	25.2377	0.018613	0.00915743	0.00508148	0.0715	0.0195
Risk factor	Lipids	LDL cholesterol	LDL_Graham_2021	seq.4548.4	FUT3	rs148623561	19	5794837	A	G	0	-0.264338	0.0578571	2.45253e-06	20.874	0.0280612	0.00214737	0.00368178	0.56	0.0401
Risk factor	Lipids	LDL cholesterol	LDL_Graham_2021	seq.4548.4	FUT3	rs149498743	19	5496982	T	G	0	-0.294014	0.0636209	1.90632e-06	21.3568	0.0231481	-0.0123788	0.0062583	0.0479	0.0141
Risk factor	Lipids	LDL cholesterol	LDL_Graham_2021	seq.4548.4	FUT3	rs150885946	19	5813408	T	C	0	-0.379748	0.0707232	3.94783e-08	28.8315	0.018613	0.00173892	0.00545286	0.75	0.0173
Risk factor	Lipids	LDL cholesterol	LDL_Graham_2021	seq.4548.4	FUT3	rs191505941	19	5795236	A	G	0	-0.655753	0.094537	2.0101e-12	48.1146	0.0102041	0.0179545	0.0136543	0.189	0.00408
Risk factor	Lipids	LDL cholesterol	LDL_Graham_2021	seq.4548.4	FUT3	rs2485272	19	5768395	T	C	0	-0.197266	0.0283768	1.805e-12	48.3256	0.130385	0.000348597	0.00194311	0.858	0.16
Risk factor	Lipids	LDL cholesterol	LDL_Graham_2021	seq.4548.4	FUT3	rs274788	19	5912464	T	C	0	-0.103087	0.0219679	1.34864e-06	22.0207	0.256425	-0.00177673	0.00170253	0.297	0.223
Risk factor	Lipids	LDL cholesterol	LDL_Graham_2021	seq.4548.4	FUT3	rs28362450	19	5850129	A	G	0	0.137333	0.0188539	1.61957e-13	53.0576	0.473167	-0.00779013	0.0015211	3.03e-07	0.426
Risk factor	Lipids	LDL cholesterol	LDL_Graham_2021	seq.4548.4	FUT3	rs28371787	19	5760184	A	G	0	-0.144179	0.0314308	2.24628e-06	21.0423	0.10393	0.0039596	0.00222267	0.0748	0.116
Risk factor	Lipids	LDL cholesterol	LDL_Graham_2021	seq.4548.4	FUT3	rs28742587	19	5849666	T	C	0	-0.598797	0.0523512	1.34901e-30	130.83	0.0335412	0.0157506	0.00433503	0.00028	0.03
Risk factor	Lipids	LDL cholesterol	LDL_Graham_2021	seq.4548.4	FUT3	rs35488633	19	5750713	A	T	0	-0.382103	0.0722189	6.08579e-08	27.9936	0.0177627	0.0147431	0.00539392	0.00627	0.021
Risk factor	Lipids	LDL cholesterol	LDL_Graham_2021	seq.4548.4	FUT3	rs3894326	19	5843784	T	A	1	-0.614105	0.0421503	2.19836e-48	212.268	0.050548	0.0174586	0.00340328	2.9e-07	0.0612
Risk factor	Lipids	LDL cholesterol	LDL_Graham_2021	seq.4548.4	FUT3	rs416306	19	5497605	C	T	0	-0.0880336	0.0192285	2.34399e-06	20.9607	0.489607	-0.00154686	0.00140384	0.271	0.505
Risk factor	Lipids	LDL cholesterol	LDL_Graham_2021	seq.4548.4	FUT3	rs4807817	19	5853008	C	A	0	0.0863934	0.0192583	3.62805e-06	20.1245	0.495748	-1.55247e-05	0.0015568	0.992	0.526
Risk factor	Lipids	LDL cholesterol	LDL_Graham_2021	seq.4548.4	FUT3	rs55677519	19	5857756	A	G	0	-0.241673	0.0281839	4.96036e-18	73.5282	0.131236	3.86261e-05	0.00197955	0.984	0.152
Risk factor	Lipids	LDL cholesterol	LDL_Graham_2021	seq.4548.4	FUT3	rs628271	19	5965388	C	T	0	-0.242184	0.0370271	3.06111e-11	42.7811	0.0724679	-0.00232943	0.00292485	0.426	0.0609
Risk factor	Lipids	LDL cholesterol	LDL_Graham_2021	seq.4548.4	FUT3	rs6510858	19	5810384	A	G	0	-0.211272	0.0242631	1.55265e-18	75.8213	0.184807	0.00202371	0.00184003	0.271	0.209
Risk factor	Lipids	LDL cholesterol	LDL_Graham_2021	seq.4548.4	FUT3	rs708686	19	5840619	T	C	0	-0.675392	0.0207244	2.91505e-233	1062.06	0.225813	0.0110129	0.00155525	1.43e-12	0.278
Risk factor	Lipids	LDL cholesterol	LDL_Graham_2021	seq.4548.4	FUT3	rs72987172	19	5819185	T	C	0	-0.464443	0.0487559	8.18223e-22	90.7424	0.039966	0.00591551	0.00304409	0.052	0.0602
Risk factor	Lipids	LDL cholesterol	LDL_Graham_2021	seq.4548.4	FUT3	rs72989038	19	5874664	T	A	0	-0.547906	0.0713059	7.71704e-15	59.042	0.0183296	0.00847272	0.00573257	0.139	0.0157
Risk factor	Lipids	LDL cholesterol	LDL_Graham_2021	seq.4548.4	FUT3	rs75767818	19	5790754	A	G	0	-0.423455	0.0919584	2.06378e-06	21.2047	0.0110544	0.00780925	0.00769701	0.31	0.01
Risk factor	Lipids	LDL cholesterol	LDL_Graham_2021	seq.4548.4	FUT3	rs76419184	19	5608214	A	C	0	0.16373	0.0321064	1.7018e-07	26.006	0.0975057	-0.00288204	0.00361989	0.426	0.062
Risk factor	Lipids	LDL cholesterol	LDL_Graham_2021	seq.4548.4	FUT3	rs77880277	19	5853563	G	C	0	0.139291	0.0249048	1.1163e-08	31.281	0.177627	-0.00348921	0.00225562	0.122	0.162
Risk factor	Lipids	LDL cholesterol	LDL_Graham_2021	seq.4548.4	FUT3	rs778972	19	5867913	G	A	0	-0.142621	0.0230719	3.17298e-10	38.212	0.217687	0.00116111	0.0017335	0.503	0.229
Risk factor	Lipids	LDL cholesterol	LDL_Graham_2021	seq.4548.4	FUT3	rs78260068	19	5799710	G	A	0	-0.439104	0.0758674	3.56609e-09	33.4984	0.0161565	0.0107736	0.00627372	0.0859	0.0138
Risk factor	Lipids	LDL cholesterol	LDL_Graham_2021	seq.4548.4	FUT3	rs8102202	19	5810019	A	G	0	-0.360535	0.0296737	2.86882e-34	147.622	0.113568	0.00564944	0.0022203	0.0109	0.138
Risk factor	Lipids	LDL cholesterol	LDL_Graham_2021	seq.4548.4	FUT3	rs8108685	19	5990955	C	T	0	-0.342245	0.049055	1.51032e-12	48.6752	0.0393046	0.00952004	0.00384224	0.0132	0.0406
Risk factor	Lipids	LDL cholesterol	LDL_Graham_2021	seq.4929.55	SHBG	rs1050541	17	7560835	T	G	0	-0.0854584	0.0188331	2.84395e-06	20.5905	0.403006	0.00867723	0.00146874	3.46e-09	0.45
Risk factor	Lipids	LDL cholesterol	LDL_Graham_2021	seq.4929.55	SHBG	rs113126700	17	7628596	T	C	0	0.136349	0.0191298	5.10779e-13	50.8023	0.382965	-0.00456942	0.00161214	0.00459	0.373
Risk factor	Lipids	LDL cholesterol	LDL_Graham_2021	seq.4929.55	SHBG	rs11654632	17	7437146	C	T	0	-0.127332	0.0188131	6.5169e-12	45.8094	0.440064	0.00330618	0.00159302	0.0379	0.413
Risk factor	Lipids	LDL cholesterol	LDL_Graham_2021	seq.4929.55	SHBG	rs12946520	17	7336371	G	T	0	-0.14092	0.0187678	2.98803e-14	56.3792	0.385801	0.0061004	0.00148339	3.91e-05	0.365
Risk factor	Lipids	LDL cholesterol	LDL_Graham_2021	seq.4929.55	SHBG	rs1799941	17	7533423	A	G	0	0.240988	0.0212676	4.59541e-30	128.397	0.248913	-0.00525637	0.00162417	0.00121	0.255
Risk factor	Lipids	LDL cholesterol	LDL_Graham_2021	seq.4929.55	SHBG	rs34146209	17	7545722	A	G	0	-0.387625	0.0538394	3.0183e-13	51.835	0.0309132	0.0135573	0.00396243	0.000623	0.0329
Risk factor	Lipids	LDL cholesterol	LDL_Graham_2021	seq.4929.55	SHBG	rs35386490	17	7310006	C	T	0	0.126459	0.0225551	1.03128e-08	31.4347	0.218094	-0.00718845	0.00190505	0.000161	0.21
Risk factor	Lipids	LDL cholesterol	LDL_Graham_2021	seq.4929.55	SHBG	rs35985803	17	7254315	A	G	1	-0.129035	0.028953	4.16144e-06	19.8622	0.117981	0.00259102	0.00253039	0.306	0.0845
Risk factor	Lipids	LDL cholesterol	LDL_Graham_2021	seq.4929.55	SHBG	rs4559962	17	7594710	T	G	0	-0.14068	0.023747	1.5699e-09	35.0952	0.188977	0.00388866	0.00188916	0.0396	0.172
Risk factor	Lipids	LDL cholesterol	LDL_Graham_2021	seq.4929.55	SHBG	rs529869773	17	7101047	C	A	0	-0.40275	0.0880468	2.38939e-06	20.924	0.0112498	0.0417313	0.0103631	5.65e-05	0.00625
Risk factor	Lipids	LDL cholesterol	LDL_Graham_2021	seq.4929.55	SHBG	rs55831773	17	7559037	T	C	0	-0.200138	0.0217197	1.56244e-20	84.9086	0.234827	0.0146789	0.00180104	3.63e-16	0.2
Risk factor	Lipids	LDL cholesterol	LDL_Graham_2021	seq.4929.55	SHBG	rs62059821	17	7469591	A	G	0	0.180989	0.0321948	9.45523e-09	31.6033	0.0918888	-0.0114965	0.00232114	7.31e-07	0.101
Risk factor	Lipids	LDL cholesterol	LDL_Graham_2021	seq.4929.55	SHBG	rs79693490	17	7502608	A	G	0	-0.372607	0.0713973	9.00514e-08	27.2357	0.0174891	0.0117121	0.00788041	0.137	0.00851
Risk factor	Lipids	LDL cholesterol	LDL_Graham_2021	seq.4929.55	SHBG	rs8073177	17	7440584	T	C	0	-0.199419	0.020847	5.56487e-22	91.5052	0.265173	0.00571716	0.00168301	0.000681	0.231
Risk factor	Lipids	LDL cholesterol	LDL_Graham_2021	seq.4929.55	SHBG	rs871990	17	7366651	G	C	1	-0.138067	0.0250552	1.78895e-08	30.3658	0.166761	0.00120056	0.00195926	0.54	0.149
Risk factor	Lipids	LDL cholesterol	LDL_Graham_2021	seq.5028.59	CD163	rs11054975	12	7788771	C	T	0	-0.17897	0.0378373	1.12266e-06	22.3728	0.0685811	-0.00838032	0.00294347	0.00441	0.0607
Risk factor	Lipids	LDL cholesterol	LDL_Graham_2021	seq.5028.59	CD163	rs11611785	12	7606158	C	T	0	-0.0863075	0.0193726	4.19207e-06	19.8482	0.433119	-0.00436382	0.00142156	0.00214	0.419
Risk factor	Lipids	LDL cholesterol	LDL_Graham_2021	seq.5028.59	CD163	rs7305678	12	7681181	T	G	0	-0.145134	0.0261825	1.48524e-08	30.7267	0.156055	-0.00957569	0.00204869	2.95e-06	0.14
Risk factor	Lipids	LDL cholesterol	LDL_Graham_2021	seq.5076.53	EPHA10	rs12074120	1	38197401	G	T	0	0.110027	0.0220801	3.12893e-07	24.8311	0.267334	-0.0038181	0.00156198	0.0145	0.295
Risk factor	Lipids	LDL cholesterol	LDL_Graham_2021	seq.5076.53	EPHA10	rs17464981	1	38192537	C	T	0	0.200471	0.0377868	5.62383e-08	28.1464	0.0741545	-0.00566921	0.00242504	0.0194	0.0899
Risk factor	Lipids	LDL cholesterol	LDL_Graham_2021	seq.5076.53	EPHA10	rs462532	1	37988253	A	G	0	0.144994	0.0304164	9.35096e-07	22.724	0.116947	-0.00493446	0.00221408	0.0258	0.116
Risk factor	Lipids	LDL cholesterol	LDL_Graham_2021	seq.5090.49	LILRB1	rs10403873	19	55011250	T	C	0	-0.205049	0.0252827	2.5258e-16	65.7761	0.147477	-0.000785985	0.00200638	0.695	0.157
Risk factor	Lipids	LDL cholesterol	LDL_Graham_2021	seq.5090.49	LILRB1	rs10409162	19	55065860	T	C	0	0.119785	0.021301	9.35932e-09	31.6231	0.227807	0.000225699	0.00202791	0.911	0.221
Risk factor	Lipids	LDL cholesterol	LDL_Graham_2021	seq.5090.49	LILRB1	rs10426462	19	54851922	C	T	0	-0.092231	0.01845	2.88187e-07	24.9897	0.397193	0.000765204	0.001451	0.598	0.412
Risk factor	Lipids	LDL cholesterol	LDL_Graham_2021	seq.5090.49	LILRB1	rs1059211	19	55559740	A	G	1	-0.0953756	0.0205344	1.70307e-06	21.573	0.250854	0.00124651	0.00174949	0.476	0.22
Risk factor	Lipids	LDL cholesterol	LDL_Graham_2021	seq.5090.49	LILRB1	rs111360279	19	55024983	A	G	0	0.192119	0.0273227	1.02178e-12	49.4417	0.120732	-2.80513e-05	0.00240084	0.991	0.101
Risk factor	Lipids	LDL cholesterol	LDL_Graham_2021	seq.5090.49	LILRB1	rs111783737	19	55149838	T	C	0	0.654009	0.036304	7.45706e-73	324.533	0.0609825	0.00572592	0.00285607	0.045	0.0625
Risk factor	Lipids	LDL cholesterol	LDL_Graham_2021	seq.5090.49	LILRB1	rs112848908	19	54992016	A	G	0	0.174471	0.024836	1.07092e-12	49.3496	0.152978	0.000462254	0.00202666	0.82	0.141
Risk factor	Lipids	LDL cholesterol	LDL_Graham_2021	seq.5090.49	LILRB1	rs113412262	19	55391432	T	C	0	-0.328482	0.0513288	7.791e-11	40.9544	0.0302542	0.00663123	0.0044229	0.134	0.0373
Risk factor	Lipids	LDL cholesterol	LDL_Graham_2021	seq.5090.49	LILRB1	rs113752919	19	55078199	G	T	0	0.605385	0.0799153	1.79104e-14	57.3857	0.0128035	0.012563	0.00748254	0.0932	0.00994
Risk factor	Lipids	LDL cholesterol	LDL_Graham_2021	seq.5090.49	LILRB1	rs11574578	19	55178327	A	G	0	-0.173974	0.0308913	8.91629e-09	31.7173	0.0931335	0.000911785	0.00269657	0.735	0.0951
Risk factor	Lipids	LDL cholesterol	LDL_Graham_2021	seq.5090.49	LILRB1	rs117066280	19	55104765	G	A	0	0.283982	0.0627672	3.02879e-06	20.4699	0.0206753	-0.002222	0.00503122	0.659	0.0224
Risk factor	Lipids	LDL cholesterol	LDL_Graham_2021	seq.5090.49	LILRB1	rs11880423	19	54915694	G	C	0	0.0827957	0.0185476	4.02297e-06	19.9269	0.370637	-0.00194136	0.00166796	0.244	0.384
Risk factor	Lipids	LDL cholesterol	LDL_Graham_2021	seq.5090.49	LILRB1	rs12977981	19	54631376	T	G	0	0.0849634	0.018726	2.85045e-06	20.5861	0.371775	-0.00299525	0.0016504	0.0695	0.365
Risk factor	Lipids	LDL cholesterol	LDL_Graham_2021	seq.5090.49	LILRB1	rs12981208	19	54934458	T	C	0	-0.195398	0.0192992	2.14716e-24	102.509	0.298084	-0.000414615	0.00157606	0.792	0.3
Risk factor	Lipids	LDL cholesterol	LDL_Graham_2021	seq.5090.49	LILRB1	rs12983348	19	54987582	T	G	0	0.115989	0.017671	2.62259e-11	43.0835	0.496491	0.00090459	0.00143323	0.528	0.49
Risk factor	Lipids	LDL cholesterol	LDL_Graham_2021	seq.5090.49	LILRB1	rs138689690	19	54708314	T	C	0	-0.299102	0.0612331	5.18075e-07	23.8598	0.0218134	-0.00755091	0.00756312	0.318	0.0115
Risk factor	Lipids	LDL cholesterol	LDL_Graham_2021	seq.5090.49	LILRB1	rs138893041	19	55214945	T	C	0	-0.630274	0.0866938	1.79589e-13	52.8546	0.0104325	0.00183208	0.00824217	0.824	0.00821
Risk factor	Lipids	LDL cholesterol	LDL_Graham_2021	seq.5090.49	LILRB1	rs141795960	19	55083566	C	T	0	-1.84473	0.0270036	0	4666.83	0.0655349	-0.010474	0.003389	0.002	0.0534
Risk factor	Lipids	LDL cholesterol	LDL_Graham_2021	seq.5090.49	LILRB1	rs144433941	19	55144317	A	G	0	0.23075	0.0417776	1.6635e-08	30.5068	0.0478945	0.000301355	0.00452021	0.947	0.0287
Risk factor	Lipids	LDL cholesterol	LDL_Graham_2021	seq.5090.49	LILRB1	rs146582666	19	54787055	C	G	0	-0.373189	0.0653248	5.55587e-09	32.6363	0.0192527	-0.00446104	0.0109782	0.684	0.00587
Risk factor	Lipids	LDL cholesterol	LDL_Graham_2021	seq.5090.49	LILRB1	rs149067908	19	55176571	A	T	0	0.250492	0.050111	2.88527e-07	24.9874	0.0325303	-0.00145448	0.00636179	0.819	0.0161
Risk factor	Lipids	LDL cholesterol	LDL_Graham_2021	seq.5090.49	LILRB1	rs151082866	19	55528666	T	G	0	-0.46108	0.0797098	3.63678e-09	33.4602	0.0129932	0.00720889	0.00974671	0.46	0.0074
Risk factor	Lipids	LDL cholesterol	LDL_Graham_2021	seq.5090.49	LILRB1	rs151274679	19	55421640	T	A	0	-0.271816	0.0550197	3.89933e-07	24.407	0.0275038	0.00714704	0.00763179	0.349	0.0126
Risk factor	Lipids	LDL cholesterol	LDL_Graham_2021	seq.5090.49	LILRB1	rs151312888	19	54874437	C	A	0	-0.585275	0.0852003	3.22361e-12	47.1887	0.011286	0.0103498	0.0102964	0.315	0.00669
Risk factor	Lipids	LDL cholesterol	LDL_Graham_2021	seq.5090.49	LILRB1	rs1654668	19	55174213	T	C	0	-0.177427	0.0179832	2.91477e-23	97.3432	0.412936	-0.00324793	0.00145158	0.0253	0.445
Risk factor	Lipids	LDL cholesterol	LDL_Graham_2021	seq.5090.49	LILRB1	rs1749311	19	55173497	A	G	0	0.230041	0.0177892	1.49469e-38	167.224	0.440156	0.00228592	0.00150031	0.128	0.425
Risk factor	Lipids	LDL cholesterol	LDL_Graham_2021	seq.5090.49	LILRB1	rs1749316	19	55176786	T	C	0	0.139256	0.0200536	1.9032e-12	48.2218	0.269632	0.000967751	0.0016832	0.565	0.287
Risk factor	Lipids	LDL cholesterol	LDL_Graham_2021	seq.5090.49	LILRB1	rs183474998	19	55584676	T	C	0	-0.470926	0.0713614	2.06733e-11	43.549	0.0159332	0.0111728	0.00864411	0.196	0.01
Risk factor	Lipids	LDL cholesterol	LDL_Graham_2021	seq.5090.49	LILRB1	rs185767446	19	55321606	T	C	0	0.129717	0.0256777	2.18905e-07	25.5201	0.139795	0.00151568	0.00305124	0.619	0.119
Risk factor	Lipids	LDL cholesterol	LDL_Graham_2021	seq.5090.49	LILRB1	rs189605068	19	55205716	T	C	0	-0.510501	0.088395	3.84252e-09	33.3532	0.0102428	0.0175448	0.0108604	0.106	0.00516
Risk factor	Lipids	LDL cholesterol	LDL_Graham_2021	seq.5090.49	LILRB1	rs192334830	19	54788135	G	C	0	-0.443804	0.0819125	3.01304e-08	29.355	0.0118551	0.0012834	0.00773032	0.868	0.00974
Risk factor	Lipids	LDL cholesterol	LDL_Graham_2021	seq.5090.49	LILRB1	rs1952015	19	55211155	C	T	0	0.116819	0.0253313	1.99746e-06	21.2673	0.148141	-0.000235335	0.00197841	0.905	0.144
Risk factor	Lipids	LDL cholesterol	LDL_Graham_2021	seq.5090.49	LILRB1	rs2042288	19	55013987	G	A	0	-0.80097	0.0419941	2.10067e-81	363.794	0.0465668	-0.00590776	0.00378421	0.118	0.0405
Risk factor	Lipids	LDL cholesterol	LDL_Graham_2021	seq.5090.49	LILRB1	rs2363808	19	55057094	A	G	0	0.2742	0.0258253	1.23551e-26	112.731	0.135812	0.00153934	0.00226324	0.496	0.132
Risk factor	Lipids	LDL cholesterol	LDL_Graham_2021	seq.5090.49	LILRB1	rs254248	19	54636554	G	A	0	-0.0953244	0.0182542	8.84751e-08	27.2698	0.429533	0.000308556	0.001749	0.86	0.399
Risk factor	Lipids	LDL cholesterol	LDL_Graham_2021	seq.5090.49	LILRB1	rs28366008	19	55174498	C	T	1	-0.227326	0.0201418	7.66959e-30	127.38	0.265175	-0.00238111	0.00167896	0.156	0.242
Risk factor	Lipids	LDL cholesterol	LDL_Graham_2021	seq.5090.49	LILRB1	rs34550916	19	55054196	G	A	0	-0.697936	0.0311548	1.87316e-111	501.858	0.0813733	-0.00632407	0.00280312	0.0241	0.0781
Risk factor	Lipids	LDL cholesterol	LDL_Graham_2021	seq.5090.49	LILRB1	rs34629529	19	54701846	A	G	0	0.13334	0.0178841	4.46672e-14	55.5887	0.43475	-0.00232215	0.00149541	0.12	0.402
Risk factor	Lipids	LDL cholesterol	LDL_Graham_2021	seq.5090.49	LILRB1	rs367070	19	54800500	G	A	0	0.0973741	0.0211338	2.03764e-06	21.2291	0.232075	0.00355255	0.0017004	0.0367	0.221
Risk factor	Lipids	LDL cholesterol	LDL_Graham_2021	seq.5090.49	LILRB1	rs368545574	19	54678831	A	G	0	-0.329637	0.0581278	7.10242e-09	32.1591	0.0244689	-0.00857633	0.0137895	0.534	0.0102
Risk factor	Lipids	LDL cholesterol	LDL_Graham_2021	seq.5090.49	LILRB1	rs3745409	19	54712584	G	C	0	-0.195134	0.0316666	3.58843e-10	37.972	0.0862102	-0.00208091	0.00285159	0.466	0.0776
Risk factor	Lipids	LDL cholesterol	LDL_Graham_2021	seq.5090.49	LILRB1	rs3745870	19	55046739	C	A	0	-0.103206	0.0177729	3.18142e-09	33.7204	0.480558	-0.000456405	0.00140379	0.745	0.478
Risk factor	Lipids	LDL cholesterol	LDL_Graham_2021	seq.5090.49	LILRB1	rs425283	19	55171748	A	G	0	-0.435624	0.0202989	1.82287e-102	460.552	0.243741	-0.000486153	0.00189007	0.797	0.172
Risk factor	Lipids	LDL cholesterol	LDL_Graham_2021	seq.5090.49	LILRB1	rs444066	19	55169028	G	A	0	-0.346931	0.0184711	5.26391e-79	352.777	0.335357	0.000346584	0.00153942	0.822	0.335
Risk factor	Lipids	LDL cholesterol	LDL_Graham_2021	seq.5090.49	LILRB1	rs45477994	19	54937862	T	C	1	0.143559	0.0234907	4.94076e-10	37.3481	0.174317	-9.53579e-05	0.00179084	0.958	0.194
Risk factor	Lipids	LDL cholesterol	LDL_Graham_2021	seq.5090.49	LILRB1	rs4806800	19	55168743	A	G	0	-0.773032	0.0886054	1.33757e-18	76.1158	0.010148	0.00093119	0.0114237	0.935	0.0053
Risk factor	Lipids	LDL cholesterol	LDL_Graham_2021	seq.5090.49	LILRB1	rs4806806	19	55207898	T	A	0	0.171608	0.0181997	2.0668e-21	88.9092	0.381544	0.0012409	0.00146293	0.396	0.365
Risk factor	Lipids	LDL cholesterol	LDL_Graham_2021	seq.5090.49	LILRB1	rs542072381	19	54925173	A	G	0	-0.562826	0.0876605	6.79048e-11	41.2231	0.0106222	0.00754097	0.0221335	0.733	0.0131
Risk factor	Lipids	LDL cholesterol	LDL_Graham_2021	seq.5090.49	LILRB1	rs548777880	19	54985801	T	C	0	0.492363	0.0813	6.97196e-10	36.6767	0.0116654	-0.00983813	0.0109724	0.37	0.00495
Risk factor	Lipids	LDL cholesterol	LDL_Graham_2021	seq.5090.49	LILRB1	rs550931	19	55434739	T	C	0	-0.0917055	0.0179397	1.59489e-07	26.1313	0.494215	0.00035228	0.00138646	0.799	0.477
Risk factor	Lipids	LDL cholesterol	LDL_Graham_2021	seq.5090.49	LILRB1	rs56092919	19	54855568	A	C	0	-0.222981	0.0298797	4.24077e-14	55.6908	0.0996775	0.000776008	0.00226698	0.732	0.114
Risk factor	Lipids	LDL cholesterol	LDL_Graham_2021	seq.5090.49	LILRB1	rs56380562	19	55188593	C	G	0	-0.293586	0.023687	1.40129e-35	153.621	0.17242	-0.000538312	0.00205407	0.793	0.154
Risk factor	Lipids	LDL cholesterol	LDL_Graham_2021	seq.5090.49	LILRB1	rs62144175	19	54650022	A	G	0	-0.279623	0.0443015	1.37888e-10	39.839	0.0425835	-0.00637958	0.00471008	0.176	0.0359
Risk factor	Lipids	LDL cholesterol	LDL_Graham_2021	seq.5090.49	LILRB1	rs6509868	19	54896877	T	C	0	0.120269	0.018975	1.16167e-10	40.1739	0.342849	-0.00102771	0.00178446	0.565	0.356
Risk factor	Lipids	LDL cholesterol	LDL_Graham_2021	seq.5090.49	LILRB1	rs7247425	19	55060629	G	T	0	0.0996536	0.018044	1.66809e-08	30.5014	0.459598	0.00164514	0.00151178	0.277	0.496
Risk factor	Lipids	LDL cholesterol	LDL_Graham_2021	seq.5090.49	LILRB1	rs7250931	19	55126757	T	C	0	0.210373	0.0204607	4.25576e-25	105.716	0.252656	0.00277063	0.00174332	0.112	0.276
Risk factor	Lipids	LDL cholesterol	LDL_Graham_2021	seq.5090.49	LILRB1	rs7253814	19	55175983	A	T	0	0.175777	0.0358875	4.84083e-07	23.9904	0.064871	0.000409021	0.00319123	0.898	0.0602
Risk factor	Lipids	LDL cholesterol	LDL_Graham_2021	seq.5090.49	LILRB1	rs7255954	19	55109883	C	A	0	0.37452	0.0188321	2.62008e-88	395.505	0.310983	0.00298512	0.00173871	0.086	0.249
Risk factor	Lipids	LDL cholesterol	LDL_Graham_2021	seq.5090.49	LILRB1	rs73057229	19	55511141	G	A	0	-0.208921	0.0450037	1.7227e-06	21.551	0.0415402	-0.00544428	0.00465779	0.242	0.0257
Risk factor	Lipids	LDL cholesterol	LDL_Graham_2021	seq.5090.49	LILRB1	rs73064143	19	54989560	T	C	0	-0.265261	0.0389475	4.85516e-12	46.3861	0.0552921	0.000346391	0.00338127	0.918	0.0499
Risk factor	Lipids	LDL cholesterol	LDL_Graham_2021	seq.5090.49	LILRB1	rs731170	19	55176262	A	G	1	-0.176168	0.0196932	1.84924e-19	80.0242	0.289549	0.00176155	0.00156253	0.26	0.309
Risk factor	Lipids	LDL cholesterol	LDL_Graham_2021	seq.5090.49	LILRB1	rs76905990	19	54808431	A	G	0	-0.201845	0.0322684	1.98515e-10	39.1274	0.0841237	-0.0013034	0.0025968	0.616	0.0809
Risk factor	Lipids	LDL cholesterol	LDL_Graham_2021	seq.5090.49	LILRB1	rs78187393	19	55187046	T	C	0	-0.616519	0.0462668	8.24839e-41	177.564	0.0381259	-0.00518175	0.00477554	0.278	0.0265
Risk factor	Lipids	LDL cholesterol	LDL_Graham_2021	seq.5090.49	LILRB1	rs78681110	19	54931444	A	G	0	-0.188801	0.0220645	5.80335e-18	73.2184	0.206658	0.00291701	0.00199145	0.143	0.2
Risk factor	Lipids	LDL cholesterol	LDL_Graham_2021	seq.5090.49	LILRB1	rs78723881	19	54630635	G	T	0	-0.1464	0.026244	1.21358e-08	31.1187	0.131923	0.00300912	0.00215054	0.162	0.132
Risk factor	Lipids	LDL cholesterol	LDL_Graham_2021	seq.5090.49	LILRB1	rs78758748	19	54853556	G	C	0	0.137126	0.0242403	7.70464e-09	32.001	0.164833	-0.00177556	0.00191738	0.354	0.168
Risk factor	Lipids	LDL cholesterol	LDL_Graham_2021	seq.5090.49	LILRB1	rs78769217	19	55223062	A	G	0	-0.20959	0.024784	1.37566e-17	71.5152	0.150702	0.000435733	0.00252178	0.863	0.122
Risk factor	Lipids	LDL cholesterol	LDL_Graham_2021	seq.5090.49	LILRB1	rs79770537	19	54859638	G	T	0	-0.239993	0.0419068	5.11632e-09	32.7965	0.0460926	-0.00110377	0.00427243	0.796	0.0429
Risk factor	Lipids	LDL cholesterol	LDL_Graham_2021	seq.5090.49	LILRB1	rs8101856	19	55442474	T	C	0	0.0999419	0.0208986	8.66808e-07	22.8697	0.240611	0.00331008	0.00162944	0.0422	0.239
Risk factor	Lipids	LDL cholesterol	LDL_Graham_2021	seq.5090.49	LILRB1	rs8111028	19	54884825	G	A	0	-0.19015	0.0268604	7.24973e-13	50.115	0.12775	0.00394554	0.00226717	0.0818	0.133
Risk factor	Lipids	LDL cholesterol	LDL_Graham_2021	seq.5099.14	LAG3	rs3782735	12	6885076	G	A	0	-0.125532	0.0189486	1.73778e-11	43.8889	0.395076	-0.00463487	0.00149073	0.00188	0.397
Risk factor	Lipids	LDL cholesterol	LDL_Graham_2021	seq.5099.14	LAG3	rs77025805	12	6890611	G	T	0	0.117558	0.0229091	1.43723e-07	26.3323	0.198958	0.00371584	0.0034818	0.286	0.187
Risk factor	Lipids	LDL cholesterol	LDL_Graham_2021	seq.5231.79	PCSK9	rs11206517	1	55526428	G	T	0	0.291899	0.0434957	9.66573e-12	45.0373	0.0482987	0.0888589	0.00371072	1e-126	0.0371
Risk factor	Lipids	LDL cholesterol	LDL_Graham_2021	seq.5231.79	PCSK9	rs11591147	1	55505647	T	G	1	-0.983451	0.0868645	5.12516e-30	128.18	0.0115312	-0.433696	0.005426	1e-200	0.0163
Risk factor	Lipids	LDL cholesterol	LDL_Graham_2021	seq.5231.79	PCSK9	rs1165217	1	55651286	G	T	0	0.0896906	0.0191546	1.41728e-06	21.9254	0.37051	0.017841	0.00165747	5.09e-27	0.349
Risk factor	Lipids	LDL cholesterol	LDL_Graham_2021	seq.5231.79	PCSK9	rs12732125	1	55470153	T	C	0	-0.340288	0.0749281	2.79241e-06	20.6255	0.0160681	-0.173907	0.00524615	1e-200	0.0188
Risk factor	Lipids	LDL cholesterol	LDL_Graham_2021	seq.5231.79	PCSK9	rs150119739	1	55520938	A	G	0	0.24878	0.0485094	1.46037e-07	26.3014	0.0386578	0.0696203	0.00363206	6.81e-82	0.0417
Risk factor	Lipids	LDL cholesterol	LDL_Graham_2021	seq.5231.79	PCSK9	rs17111503	1	55503448	G	A	0	0.101237	0.0224237	3.16984e-06	20.3828	0.23327	0.0487264	0.00160687	1e-200	0.256
Risk factor	Lipids	LDL cholesterol	LDL_Graham_2021	seq.5231.79	PCSK9	rs287227	1	55656075	T	G	0	-0.239662	0.030486	1.89964e-15	61.8013	0.108129	-0.0592728	0.00203505	1.68e-186	0.135
Risk factor	Lipids	LDL cholesterol	LDL_Graham_2021	seq.5231.79	PCSK9	rs472495	1	55521313	G	T	0	-0.228004	0.0192007	8.00317e-33	141.01	0.355671	-0.0562407	0.00146226	1e-200	0.359
Risk factor	Lipids	LDL cholesterol	LDL_Graham_2021	seq.5231.79	PCSK9	rs502576	1	55512882	C	G	0	-0.141068	0.0250437	8.86156e-09	31.7293	0.168809	-0.0413102	0.00177221	3.51e-120	0.195
Risk factor	Lipids	LDL cholesterol	LDL_Graham_2021	seq.5231.79	PCSK9	rs61773917	1	55736663	A	T	0	-0.164993	0.0370473	4.22257e-06	19.8343	0.0701323	-0.0554385	0.00280749	8.57e-87	0.0656
Risk factor	Lipids	LDL cholesterol	LDL_Graham_2021	seq.5231.79	PCSK9	rs7525503	1	55522558	T	G	0	0.283445	0.0535513	6.01754e-08	28.0154	0.0316635	0.0712849	0.00498832	2.51e-46	0.0229
Risk factor	Lipids	LDL cholesterol	LDL_Graham_2021	seq.5231.79	PCSK9	rs7551981	1	55719166	G	T	0	-0.146309	0.0193288	1.87358e-14	57.2971	0.376465	-0.0414932	0.00144389	1.31e-181	0.382
Risk factor	Lipids	LDL cholesterol	LDL_Graham_2021	seq.5231.79	PCSK9	rs79539742	1	55180994	G	C	0	-0.232395	0.0482645	7.3589e-07	23.1845	0.0389414	0.00101179	0.00560797	0.857	0.0177
Risk factor	Lipids	LDL cholesterol	LDL_Graham_2021	seq.5312.49	APOE	rs10119	19	45406673	A	G	0	-0.170973	0.0200602	7.77392e-18	72.6415	0.317082	0.0304871	0.00157304	1.12e-83	0.287
Risk factor	Lipids	LDL cholesterol	LDL_Graham_2021	seq.5312.49	APOE	rs10401176	19	45253491	T	C	0	-0.158916	0.0281472	8.21644e-09	31.8761	0.12311	-0.135434	0.00218761	1e-200	0.123
Risk factor	Lipids	LDL cholesterol	LDL_Graham_2021	seq.5312.49	APOE	rs1065853	19	45413233	T	G	0	-0.706353	0.0373086	3.06609e-80	358.448	0.0621693	-0.511838	0.00287702	1e-200	0.0757
Risk factor	Lipids	LDL cholesterol	LDL_Graham_2021	seq.5312.49	APOE	rs1081106	19	45413366	C	T	0	0.216222	0.0342001	1.28881e-10	39.971	0.0842782	0.0538241	0.00264362	3.79e-92	0.0837
Risk factor	Lipids	LDL cholesterol	LDL_Graham_2021	seq.5312.49	APOE	rs11668861	19	45380970	T	G	0	0.16298	0.0184843	5.86722e-19	77.7432	0.475529	0.0426391	0.00140571	1e-200	0.459
Risk factor	Lipids	LDL cholesterol	LDL_Graham_2021	seq.5312.49	APOE	rs117261169	19	45491032	T	C	0	-0.412428	0.0810899	1.8279e-07	25.868	0.013322	-0.399426	0.0058038	1e-200	0.0154
Risk factor	Lipids	LDL cholesterol	LDL_Graham_2021	seq.5312.49	APOE	rs12463239	19	45360754	A	G	0	0.141969	0.0265007	4.22656e-08	28.6994	0.144274	0.0684292	0.00207398	1e-200	0.144
Risk factor	Lipids	LDL cholesterol	LDL_Graham_2021	seq.5312.49	APOE	rs12721109	19	45447221	A	G	0	-0.592903	0.0610464	1.33575e-22	94.3294	0.023715	-0.386788	0.0049683	1e-200	0.0212
Risk factor	Lipids	LDL cholesterol	LDL_Graham_2021	seq.5312.49	APOE	rs283810	19	45388241	G	T	0	-0.258066	0.0437604	1.84805e-09	34.7776	0.0477135	-0.144455	0.00287015	1e-200	0.0656
Risk factor	Lipids	LDL cholesterol	LDL_Graham_2021	seq.5312.49	APOE	rs28795074	19	45436657	A	G	0	-0.242528	0.0386109	1.67839e-10	39.4552	0.061319	-0.205211	0.0026479	1e-200	0.0796
Risk factor	Lipids	LDL cholesterol	LDL_Graham_2021	seq.5312.49	APOE	rs35136575	19	45439163	G	C	0	-0.179282	0.0208894	4.64412e-18	73.6583	0.273526	-0.0202344	0.00235332	8.1e-18	0.237
Risk factor	Lipids	LDL cholesterol	LDL_Graham_2021	seq.5312.49	APOE	rs3810143	19	45349402	C	T	0	0.092695	0.0190512	5.70629e-07	23.6738	0.444444	0.0892421	0.0014285	1e-200	0.433
Risk factor	Lipids	LDL cholesterol	LDL_Graham_2021	seq.5312.49	APOE	rs404935	19	45372794	A	G	0	-0.275269	0.0252875	6.75212e-28	118.496	0.156746	-0.126903	0.0019332	1e-200	0.157
Risk factor	Lipids	LDL cholesterol	LDL_Graham_2021	seq.5312.49	APOE	rs62119267	19	45134682	C	A	0	-0.390114	0.063249	3.45997e-10	38.0431	0.0221088	-0.224779	0.004926	1e-200	0.0208
Risk factor	Lipids	LDL cholesterol	LDL_Graham_2021	seq.5312.49	APOE	rs71352239	19	45429543	T	C	0	0.310944	0.0203028	3.02041e-53	234.559	0.304989	0.0735781	0.00166399	1e-200	0.315
Risk factor	Lipids	LDL cholesterol	LDL_Graham_2021	seq.5312.49	APOE	rs7254133	19	45438554	T	C	0	-0.125031	0.0202221	3.14695e-10	38.2281	0.310185	0.0233313	0.00227869	1.33e-24	0.281
Risk factor	Lipids	LDL cholesterol	LDL_Graham_2021	seq.5312.49	APOE	rs73052307	19	45384405	C	T	0	-0.159858	0.0250884	9.34177e-11	40.5997	0.168084	-0.178332	0.00229957	1e-200	0.141
Risk factor	Lipids	LDL cholesterol	LDL_Graham_2021	seq.5312.49	APOE	rs75178253	19	45461007	G	A	0	-0.163606	0.0302627	3.21892e-08	29.2269	0.106198	-0.03185	0.00268296	1.67e-32	0.0781
Risk factor	Lipids	LDL cholesterol	LDL_Graham_2021	seq.5312.49	APOE	rs77719426	19	45432645	T	C	0	-0.262842	0.0527681	3.16156e-07	24.8111	0.0325964	-0.068605	0.00670812	1.5e-24	0.0142
Risk factor	Lipids	LDL cholesterol	LDL_Graham_2021	seq.5312.49	APOE	rs78986976	19	45329438	A	G	0	0.218755	0.0394293	1.44452e-08	30.7807	0.0593348	0.0347896	0.00315604	2.95e-28	0.0543
Risk factor	Lipids	LDL cholesterol	LDL_Graham_2021	seq.5346.24	CPNE1	rs112043138	20	34351618	A	T	0	0.176179	0.0257921	4.22403e-12	46.6589	0.117972	0.00291084	0.00293764	0.322	0.091
Risk factor	Lipids	LDL cholesterol	LDL_Graham_2021	seq.5346.24	CPNE1	rs113730848	20	34302957	G	C	0	0.216048	0.0301941	4.17435e-13	51.1984	0.0797599	0.00421152	0.00310289	0.175	0.063
Risk factor	Lipids	LDL cholesterol	LDL_Graham_2021	seq.5346.24	CPNE1	rs11696789	20	34480267	A	G	0	-1.00956	0.0575093	2.73653e-69	308.168	0.0204879	-0.0310615	0.00417877	1.06e-13	0.0306
Risk factor	Lipids	LDL cholesterol	LDL_Graham_2021	seq.5346.24	CPNE1	rs117439579	20	34293445	T	C	0	0.221035	0.0206219	4.16902e-27	114.885	0.193825	0.00606502	0.00206523	0.00332	0.183
Risk factor	Lipids	LDL cholesterol	LDL_Graham_2021	seq.5346.24	CPNE1	rs118129772	20	34670738	A	G	0	0.274999	0.0630078	6.37002e-06	19.0491	0.0175338	0.00204502	0.0088302	0.817	0.00867
Risk factor	Lipids	LDL cholesterol	LDL_Graham_2021	seq.5346.24	CPNE1	rs12480408	20	34234800	G	A	0	-1.27171	0.0247605	0	2637.89	0.0903373	-0.0311914	0.00230315	8.72e-42	0.1
Risk factor	Lipids	LDL cholesterol	LDL_Graham_2021	seq.5346.24	CPNE1	rs139530096	20	34617507	A	G	0	-1.02917	0.0557454	2.08904e-76	340.844	0.0219173	-0.0424917	0.00572788	1.19e-13	0.0158
Risk factor	Lipids	LDL cholesterol	LDL_Graham_2021	seq.5346.24	CPNE1	rs1415772	20	33765583	G	C	0	0.104585	0.0192519	2.77926e-08	29.5115	0.248332	-0.00388816	0.00162869	0.017	0.246
Risk factor	Lipids	LDL cholesterol	LDL_Graham_2021	seq.5346.24	CPNE1	rs145979311	20	34337400	C	T	0	-0.591734	0.0490066	7.19505e-34	145.795	0.0289689	-0.00309917	0.00486975	0.525	0.0242
Risk factor	Lipids	LDL cholesterol	LDL_Graham_2021	seq.5346.24	CPNE1	rs146948142	20	34734367	T	C	0	-0.671411	0.0746824	1.23371e-19	80.824	0.0122927	-0.00739378	0.00952659	0.438	0.00588
Risk factor	Lipids	LDL cholesterol	LDL_Graham_2021	seq.5346.24	CPNE1	rs150282701	20	34330406	A	G	0	-1.0908	0.0817157	6.02508e-41	178.188	0.0100057	-0.0245655	0.0116012	0.0342	0.00411
Risk factor	Lipids	LDL cholesterol	LDL_Graham_2021	seq.5346.24	CPNE1	rs184640440	20	33762955	A	C	0	-0.350561	0.0638558	2.01098e-08	30.1388	0.0169621	-0.00511712	0.00833749	0.539	0.0117
Risk factor	Lipids	LDL cholesterol	LDL_Graham_2021	seq.5346.24	CPNE1	rs187537075	20	34246004	T	A	0	-0.759891	0.0772851	4.08615e-23	96.6743	0.0116257	-0.0153867	0.00658681	0.0195	0.0171
Risk factor	Lipids	LDL cholesterol	LDL_Graham_2021	seq.5346.24	CPNE1	rs224331	20	34022387	C	A	1	-0.326409	0.0172794	6.88373e-80	356.835	0.313036	-0.0110507	0.00145821	3.5e-14	0.35
Risk factor	Lipids	LDL cholesterol	LDL_Graham_2021	seq.5346.24	CPNE1	rs2425043	20	33868702	C	T	0	-0.299513	0.019718	2.06506e-52	230.731	0.218411	-0.00408474	0.00169523	0.016	0.214
Risk factor	Lipids	LDL cholesterol	LDL_Graham_2021	seq.5346.24	CPNE1	rs2425068	20	34214723	C	T	1	-0.761692	0.0318395	8.85608e-127	572.303	0.0657519	0.00833127	0.00292547	0.0044	0.0616
Risk factor	Lipids	LDL cholesterol	LDL_Graham_2021	seq.5346.24	CPNE1	rs34421624	20	33813866	G	T	0	0.142986	0.0203624	1.0931e-12	49.3093	0.20364	-0.000983105	0.00174106	0.572	0.206
Risk factor	Lipids	LDL cholesterol	LDL_Graham_2021	seq.5346.24	CPNE1	rs35395621	20	34061918	C	T	0	0.237697	0.0316375	2.88626e-14	56.4473	0.0728988	0.00778526	0.00330871	0.0186	0.0561
Risk factor	Lipids	LDL cholesterol	LDL_Graham_2021	seq.5346.24	CPNE1	rs537432915	20	34297437	C	G	0	-1.19779	0.082538	5.08687e-48	210.598	0.0100057	-0.0217321	0.0097919	0.0265	0.00721
Risk factor	Lipids	LDL cholesterol	LDL_Graham_2021	seq.5346.24	CPNE1	rs56289635	20	33730759	A	C	0	-0.215554	0.0255492	1.63044e-17	71.1799	0.118449	-8.07668e-05	0.00229632	0.972	0.128
Risk factor	Lipids	LDL cholesterol	LDL_Graham_2021	seq.5346.24	CPNE1	rs566759716	20	34369595	T	A	0	0.266306	0.0484293	1.91126e-08	30.2375	0.0298266	0.00235479	0.0091329	0.797	0.00922
Risk factor	Lipids	LDL cholesterol	LDL_Graham_2021	seq.5346.24	CPNE1	rs58804088	20	33848072	T	C	0	-0.995108	0.0662469	2.66663e-51	225.636	0.015628	-0.0188672	0.00622847	0.00245	0.0137
Risk factor	Lipids	LDL cholesterol	LDL_Graham_2021	seq.5346.24	CPNE1	rs6060499	20	34191629	T	C	0	0.103308	0.0166261	2.58915e-10	38.6089	0.443682	0.00888928	0.00162122	4.18e-08	0.386
Risk factor	Lipids	LDL cholesterol	LDL_Graham_2021	seq.5346.24	CPNE1	rs6060782	20	34664971	C	T	0	-0.359926	0.0199296	3.29884e-73	326.159	0.209262	-0.013424	0.00170168	3.05e-15	0.216
Risk factor	Lipids	LDL cholesterol	LDL_Graham_2021	seq.5346.24	CPNE1	rs73093200	20	34364447	T	A	0	0.172419	0.0369542	1.53748e-06	21.7692	0.0524109	0.00998732	0.00337275	0.00306	0.0529
Risk factor	Lipids	LDL cholesterol	LDL_Graham_2021	seq.5346.24	CPNE1	rs73095587	20	34563779	C	T	0	-0.745768	0.0683452	5.06253e-28	119.067	0.0148656	0.00849828	0.00698289	0.224	0.0124
Risk factor	Lipids	LDL cholesterol	LDL_Graham_2021	seq.5346.24	CPNE1	rs75834040	20	34433741	T	C	0	0.210495	0.0261826	4.51031e-16	64.6336	0.111111	0.00859668	0.00270959	0.00151	0.0903
Risk factor	Lipids	LDL cholesterol	LDL_Graham_2021	seq.5346.24	CPNE1	rs76129660	20	34632186	A	G	0	-0.332341	0.0403161	8.37052e-17	67.9533	0.0441204	-0.0191165	0.00316907	1.62e-09	0.0527
Risk factor	Lipids	LDL cholesterol	LDL_Graham_2021	seq.5346.24	CPNE1	rs77693596	20	34223043	T	C	0	0.220258	0.040528	2.74425e-08	29.5361	0.0431675	0.00598172	0.00495316	0.227	0.0239
Risk factor	Lipids	LDL cholesterol	LDL_Graham_2021	seq.5346.24	CPNE1	rs78331434	20	34752401	T	C	0	0.194196	0.0385989	2.43801e-07	25.3122	0.0480274	0.00363506	0.00351047	0.3	0.0487
Risk factor	Lipids	LDL cholesterol	LDL_Graham_2021	seq.5346.24	CPNE1	rs78361093	20	34297414	C	T	0	0.204041	0.0289435	8.96963e-13	49.6973	0.0885268	-0.00164209	0.00265777	0.537	0.0831
Risk factor	Lipids	LDL cholesterol	LDL_Graham_2021	seq.5346.24	CPNE1	rs79643801	20	34155764	T	A	0	-0.515248	0.0465876	9.83038e-29	122.318	0.0318277	-0.0278355	0.00300234	1.84e-20	0.0558
Risk factor	Lipids	LDL cholesterol	LDL_Graham_2021	seq.5346.24	CPNE1	rs80079105	20	34665536	A	G	0	-0.529336	0.0766316	2.46561e-12	47.7141	0.0119116	-0.0252503	0.00529308	1.84e-06	0.0187
Risk factor	Lipids	LDL cholesterol	LDL_Graham_2021	seq.5353.89	IL1RN	rs1020404	2	113761473	A	G	0	0.135871	0.0212527	8.12688e-11	40.8719	0.294746	3.15224e-05	0.00153915	0.984	0.287
Risk factor	Lipids	LDL cholesterol	LDL_Graham_2021	seq.5353.89	IL1RN	rs113546702	2	114094980	A	G	0	-0.212207	0.0327673	4.70363e-11	41.9409	0.0966736	-0.00147135	0.0024304	0.545	0.0958
Risk factor	Lipids	LDL cholesterol	LDL_Graham_2021	seq.5353.89	IL1RN	rs1143642	2	113588553	A	G	0	-0.168563	0.0356559	1.13655e-06	22.3492	0.0807976	-0.000604016	0.00262123	0.818	0.0776
Risk factor	Lipids	LDL cholesterol	LDL_Graham_2021	seq.5353.89	IL1RN	rs139076984	2	113839374	G	T	0	-0.342228	0.0690539	3.5988e-07	24.5615	0.0195615	-0.0105385	0.00567138	0.0631	0.0165
Risk factor	Lipids	LDL cholesterol	LDL_Graham_2021	seq.5353.89	IL1RN	rs1562304	2	113785727	A	G	0	0.325841	0.03326	5.81143e-23	95.977	0.0906256	0.00600929	0.00278015	0.0307	0.074
Risk factor	Lipids	LDL cholesterol	LDL_Graham_2021	seq.5353.89	IL1RN	rs17042709	2	113788100	A	G	0	-0.225057	0.0274013	1.07533e-16	67.4594	0.148743	-0.00860178	0.00213466	5.59e-05	0.121
Risk factor	Lipids	LDL cholesterol	LDL_Graham_2021	seq.5353.89	IL1RN	rs17611872	2	113839856	T	C	0	0.21161	0.0454723	1.63093e-06	21.656	0.047628	0.0021289	0.00381004	0.576	0.0515
Risk factor	Lipids	LDL cholesterol	LDL_Graham_2021	seq.5353.89	IL1RN	rs17624213	2	113933247	T	G	0	-0.101869	0.0212259	7.96192e-07	23.0331	0.290588	-0.0046676	0.00166585	0.00508	0.262
Risk factor	Lipids	LDL cholesterol	LDL_Graham_2021	seq.5353.89	IL1RN	rs1867828	2	113768620	A	G	0	-0.153753	0.0229832	1.11738e-11	44.7534	0.222926	-0.00321571	0.00168696	0.0566	0.217
Risk factor	Lipids	LDL cholesterol	LDL_Graham_2021	seq.5353.89	IL1RN	rs315926	2	113866017	C	T	0	0.128218	0.0272294	1.24585e-06	22.1729	0.147042	0.00286271	0.00192101	0.136	0.156
Risk factor	Lipids	LDL cholesterol	LDL_Graham_2021	seq.5353.89	IL1RN	rs3811050	2	113830173	T	C	0	-0.151116	0.0252046	1.01385e-09	35.9469	0.184275	-0.00872902	0.00197309	9.69e-06	0.155
Risk factor	Lipids	LDL cholesterol	LDL_Graham_2021	seq.5353.89	IL1RN	rs4252041	2	113890610	T	C	0	-0.241528	0.0393308	4.10178e-10	37.7111	0.0635986	-0.0087894	0.00360465	0.0148	0.0434
Risk factor	Lipids	LDL cholesterol	LDL_Graham_2021	seq.5353.89	IL1RN	rs4849186	2	113999534	C	G	0	0.126153	0.0265858	1.04188e-06	22.5162	0.151389	0.0031704	0.00176142	0.0719	0.191
Risk factor	Lipids	LDL cholesterol	LDL_Graham_2021	seq.5353.89	IL1RN	rs55709272	2	113867288	C	T	0	-0.289655	0.0189478	4.66769e-53	233.692	0.501134	-0.00922694	0.00140066	4.47e-11	0.439
Risk factor	Lipids	LDL cholesterol	LDL_Graham_2021	seq.5353.89	IL1RN	rs56192838	2	113931430	C	T	0	0.205009	0.0356319	4.3701e-09	33.103	0.0761671	0.0036731	0.00269626	0.173	0.0722
Risk factor	Lipids	LDL cholesterol	LDL_Graham_2021	seq.5353.89	IL1RN	rs57561330	2	113386541	A	G	0	-0.257522	0.0522591	4.15819e-07	24.2831	0.0358155	-0.00152128	0.00480405	0.751	0.0236
Risk factor	Lipids	LDL cholesterol	LDL_Graham_2021	seq.5353.89	IL1RN	rs6743376	2	113832333	C	A	1	0.281777	0.0197235	1.33083e-46	204.1	0.36581	0.00577123	0.00144911	6.82e-05	0.352
Risk factor	Lipids	LDL cholesterol	LDL_Graham_2021	seq.5353.89	IL1RN	rs80339253	2	113896203	G	T	0	-0.167958	0.0233353	3.06423e-13	51.8053	0.213381	-0.00580521	0.00186698	0.00187	0.181
Risk factor	Lipids	LDL cholesterol	LDL_Graham_2021	seq.5452.71	ASGR1	rs314252	17	7092506	A	G	0	-0.094798	0.0210912	3.48388e-06	20.2021	0.264934	-0.00931777	0.00179295	2.03e-07	0.235
Risk factor	Lipids	LDL cholesterol	LDL_Graham_2021	seq.5452.71	ASGR1	rs3826408	17	7101292	T	C	0	-0.082968	0.0182975	2.88851e-06	20.5607	0.441115	-0.0147995	0.00140895	8.29e-26	0.463
Risk factor	Lipids	LDL cholesterol	LDL_Graham_2021	seq.5452.71	ASGR1	rs55714927	17	7080316	T	C	1	-0.17819	0.0223783	8.4214e-16	63.4034	0.216635	-0.0349154	0.00183132	4.87e-81	0.189
Risk factor	Lipids	LDL cholesterol	LDL_Graham_2021	seq.5452.71	ASGR1	rs58197058	17	7091340	A	G	0	0.140443	0.0185879	2.08444e-14	57.0873	0.430813	0.0160038	0.00146268	7.3e-28	0.442
Risk factor	Lipids	LDL cholesterol	LDL_Graham_2021	seq.5620.13	PAM	rs10061674	5	102706709	C	T	0	-0.412232	0.0214273	8.78886e-83	370.125	0.230784	-0.00187498	0.00154265	0.224	0.282
Risk factor	Lipids	LDL cholesterol	LDL_Graham_2021	seq.5620.13	PAM	rs10062658	5	102854021	A	G	0	0.198214	0.0205273	2.31544e-22	93.2406	0.281522	0.00112367	0.00164521	0.495	0.266
Risk factor	Lipids	LDL cholesterol	LDL_Graham_2021	seq.5620.13	PAM	rs10066065	5	101873164	G	A	0	0.295288	0.0256219	4.94546e-31	132.822	0.155907	0.00176129	0.00182663	0.335	0.175
Risk factor	Lipids	LDL cholesterol	LDL_Graham_2021	seq.5620.13	PAM	rs115071240	5	102522269	A	G	0	0.639405	0.0862573	6.1847e-14	54.9491	0.0124006	0.0132126	0.00632294	0.0367	0.0139
Risk factor	Lipids	LDL cholesterol	LDL_Graham_2021	seq.5620.13	PAM	rs115099609	5	101864138	T	C	0	0.592113	0.0407562	4.01691e-48	211.068	0.0557554	0.00856178	0.00351248	0.0148	0.0442
Risk factor	Lipids	LDL cholesterol	LDL_Graham_2021	seq.5620.13	PAM	rs115254826	5	101706417	A	G	0	0.690236	0.0631283	3.96988e-28	119.549	0.022056	-0.000797041	0.00589516	0.892	0.0163
Risk factor	Lipids	LDL cholesterol	LDL_Graham_2021	seq.5620.13	PAM	rs115505614	5	102422968	T	C	0	-1.25994	0.0407204	1.66593e-210	957.361	0.0467626	-0.00730509	0.00329647	0.0267	0.0478
Risk factor	Lipids	LDL cholesterol	LDL_Graham_2021	seq.5620.13	PAM	rs115515074	5	102310794	T	C	0	0.576004	0.0810683	6.00875e-13	50.4834	0.0134419	0.00220409	0.00590359	0.709	0.0155
Risk factor	Lipids	LDL cholesterol	LDL_Graham_2021	seq.5620.13	PAM	rs116049850	5	101744720	G	A	0	0.297146	0.0591816	2.57125e-07	25.2096	0.0264105	-0.00396466	0.00536029	0.46	0.0175
Risk factor	Lipids	LDL cholesterol	LDL_Graham_2021	seq.5620.13	PAM	rs12654624	5	102710525	C	T	0	0.208413	0.019322	1.99764e-27	116.344	0.381674	0.000876904	0.00150707	0.561	0.353
Risk factor	Lipids	LDL cholesterol	LDL_Graham_2021	seq.5620.13	PAM	rs13188927	5	102034963	T	C	0	-0.428897	0.018358	5.08967e-121	545.827	0.38404	-0.00348839	0.0014683	0.0175	0.392
Risk factor	Lipids	LDL cholesterol	LDL_Graham_2021	seq.5620.13	PAM	rs146502812	5	102399783	T	C	0	0.555134	0.0815794	5.05841e-12	46.3057	0.0132526	0.014901	0.00844467	0.0776	0.008
Risk factor	Lipids	LDL cholesterol	LDL_Graham_2021	seq.5620.13	PAM	rs147960313	5	101875701	G	T	0	0.356144	0.0750601	1.04364e-06	22.513	0.0155244	0.0061884	0.00699041	0.376	0.0122
Risk factor	Lipids	LDL cholesterol	LDL_Graham_2021	seq.5620.13	PAM	rs181263071	5	102286051	T	G	0	0.709537	0.084389	2.08651e-17	70.6933	0.0124006	0.0176944	0.0136642	0.195	0.00348
Risk factor	Lipids	LDL cholesterol	LDL_Graham_2021	seq.5620.13	PAM	rs181376535	5	102275837	T	C	0	0.614539	0.0705197	1.46112e-18	75.9413	0.0182696	-0.0235172	0.0141739	0.0971	0.00479
Risk factor	Lipids	LDL cholesterol	LDL_Graham_2021	seq.5620.13	PAM	rs183526253	5	102135576	G	A	0	0.357882	0.0743025	7.30293e-07	23.1992	0.0162817	0.0120445	0.0131309	0.359	0.0049
Risk factor	Lipids	LDL cholesterol	LDL_Graham_2021	seq.5620.13	PAM	rs2432169	5	102514757	T	C	0	-0.572322	0.0184653	3.20079e-211	960.657	0.312855	-0.00511638	0.00146932	0.000497	0.345
Risk factor	Lipids	LDL cholesterol	LDL_Graham_2021	seq.5620.13	PAM	rs2671559	5	102130920	C	G	0	0.395913	0.0190763	5.61893e-96	430.736	0.355358	0.00154155	0.0062585	0.805	0.336
Risk factor	Lipids	LDL cholesterol	LDL_Graham_2021	seq.5620.13	PAM	rs294068	5	102803398	G	A	0	-0.132099	0.028747	2.16139e-06	21.1161	0.12003	0.00107366	0.00201197	0.594	0.137
Risk factor	Lipids	LDL cholesterol	LDL_Graham_2021	seq.5620.13	PAM	rs294089	5	102849871	A	T	0	-0.235171	0.0201192	7.26413e-32	136.63	0.307554	-0.00302821	0.00148308	0.0412	0.338
Risk factor	Lipids	LDL cholesterol	LDL_Graham_2021	seq.5620.13	PAM	rs35922192	5	102044374	T	C	0	-0.193378	0.0284858	5.66231e-12	46.0848	0.120788	-0.00326664	0.00215188	0.129	0.13
Risk factor	Lipids	LDL cholesterol	LDL_Graham_2021	seq.5620.13	PAM	rs41300805	5	102361084	C	G	0	0.761779	0.0244628	3.43125e-213	969.718	0.150038	0.00515497	0.00226115	0.0226	0.11
Risk factor	Lipids	LDL cholesterol	LDL_Graham_2021	seq.5620.13	PAM	rs55680280	5	102689962	C	T	0	0.13019	0.0241515	3.51201e-08	29.0581	0.186104	0.00148674	0.00196124	0.448	0.161
Risk factor	Lipids	LDL cholesterol	LDL_Graham_2021	seq.5620.13	PAM	rs6867062	5	102199373	C	T	0	-0.288549	0.0492411	2.31542e-09	34.3387	0.0376751	-0.000354606	0.00309499	0.909	0.0548
Risk factor	Lipids	LDL cholesterol	LDL_Graham_2021	seq.5620.13	PAM	rs71586374	5	102710907	G	A	0	0.491811	0.0383386	5.7072e-38	164.56	0.062003	0.0020536	0.00314355	0.514	0.0608
Risk factor	Lipids	LDL cholesterol	LDL_Graham_2021	seq.5620.13	PAM	rs72770482	5	102826777	T	C	0	0.587509	0.0716854	1.24613e-16	67.1688	0.017323	0.000130486	0.00611583	0.983	0.0149
Risk factor	Lipids	LDL cholesterol	LDL_Graham_2021	seq.5620.13	PAM	rs72779935	5	101713881	C	G	0	0.211156	0.04685	3.28652e-06	20.3136	0.0417456	0.00324016	0.00379721	0.393	0.0413
Risk factor	Lipids	LDL cholesterol	LDL_Graham_2021	seq.5620.13	PAM	rs72783884	5	102247916	T	A	0	-2.0987	0.0855245	2.82241e-133	602.171	0.0110754	-0.0166123	0.00809046	0.04	0.00877
Risk factor	Lipids	LDL cholesterol	LDL_Graham_2021	seq.5620.13	PAM	rs75230358	5	102291702	G	A	0	-0.262748	0.0550257	8.98513e-07	22.8007	0.0298183	0.00122223	0.00561702	0.828	0.018
Risk factor	Lipids	LDL cholesterol	LDL_Graham_2021	seq.5620.13	PAM	rs78530799	5	101722161	T	C	0	-0.372958	0.0434616	4.68943e-18	73.6391	0.0487505	-0.00455629	0.00365728	0.213	0.0405
Risk factor	Lipids	LDL cholesterol	LDL_Graham_2021	seq.5620.13	PAM	rs79354717	5	102810119	T	C	0	-0.262109	0.0464811	8.54981e-09	31.7988	0.0421242	-0.00161684	0.00339396	0.634	0.0449
Risk factor	Lipids	LDL cholesterol	LDL_Graham_2021	seq.5620.13	PAM	rs953280	5	101843759	C	T	0	-0.336508	0.0189928	1.53194e-70	313.916	0.385365	6.0221e-05	0.00147588	0.967	0.337
Risk factor	Lipids	LDL cholesterol	LDL_Graham_2021	seq.5658.64	F13B	rs10801548	1	196529830	T	C	0	-0.153954	0.0195202	1.54884e-15	62.2033	0.408601	-0.020153	0.0107601	0.0611	0.989
Risk factor	Lipids	LDL cholesterol	LDL_Graham_2021	seq.5658.64	F13B	rs10801575	1	196852781	T	C	0	0.283714	0.0215212	5.49647e-40	173.792	0.268147	-0.00610111	0.00180156	0.000708	0.294
Risk factor	Lipids	LDL cholesterol	LDL_Graham_2021	seq.5658.64	F13B	rs10801584	1	196961231	T	C	0	-0.593797	0.0261786	3.33191e-114	514.497	0.137902	0.00969336	0.00192373	4.68e-07	0.164
Risk factor	Lipids	LDL cholesterol	LDL_Graham_2021	seq.5658.64	F13B	rs111918515	1	197388977	T	C	0	0.107741	0.0202772	5.37974e-08	28.2323	0.349716	-1.78052e-05	0.00167931	0.992	0.337
Risk factor	Lipids	LDL cholesterol	LDL_Graham_2021	seq.5658.64	F13B	rs114003406	1	197130983	T	A	0	0.144236	0.0292275	4.00874e-07	24.3536	0.122968	-0.000225883	0.00218001	0.917	0.121
Risk factor	Lipids	LDL cholesterol	LDL_Graham_2021	seq.5658.64	F13B	rs115834485	1	197505460	T	C	0	0.315217	0.0570609	1.65476e-08	30.517	0.0294896	-0.0113087	0.00415774	0.00653	0.0315
Risk factor	Lipids	LDL cholesterol	LDL_Graham_2021	seq.5658.64	F13B	rs12136929	1	197214777	G	T	0	0.159903	0.0249002	6.73558e-11	41.2389	0.184594	-0.00315612	0.00170647	0.0644	0.207
Risk factor	Lipids	LDL cholesterol	LDL_Graham_2021	seq.5658.64	F13B	rs12757236	1	196550955	A	C	0	0.311882	0.0552513	8.26914e-09	31.8637	0.0310964	-0.00424889	0.00481366	0.377	0.0238
Risk factor	Lipids	LDL cholesterol	LDL_Graham_2021	seq.5658.64	F13B	rs1332667	1	196995848	T	G	0	-0.379445	0.0186952	6.9198e-92	411.943	0.470605	0.00576439	0.00140233	3.95e-05	0.475
Risk factor	Lipids	LDL cholesterol	LDL_Graham_2021	seq.5658.64	F13B	rs139099455	1	197531742	A	T	0	-0.335702	0.0584037	4.51639e-09	33.039	0.0276938	-0.00247777	0.00538845	0.646	0.0195
Risk factor	Lipids	LDL cholesterol	LDL_Graham_2021	seq.5658.64	F13B	rs188651551	1	196549964	C	G	0	0.330289	0.0598855	1.74051e-08	30.419	0.0265595	-0.0101605	0.00769669	0.187	0.0101
Risk factor	Lipids	LDL cholesterol	LDL_Graham_2021	seq.5658.64	F13B	rs191818559	1	196885429	G	A	0	-0.411507	0.0738098	1.23598e-08	31.0832	0.0171078	0.000806739	0.0163314	0.961	0.00394
Risk factor	Lipids	LDL cholesterol	LDL_Graham_2021	seq.5658.64	F13B	rs192155731	1	196700295	G	T	0	-0.497407	0.0823745	7.78435e-10	36.4618	0.0141777	0.00901736	0.0057298	0.116	0.0172
Risk factor	Lipids	LDL cholesterol	LDL_Graham_2021	seq.5658.64	F13B	rs2786106	1	197311228	T	C	0	0.134778	0.0229382	2.10529e-09	34.5239	0.237524	-0.00252491	0.0017689	0.153	0.234
Risk factor	Lipids	LDL cholesterol	LDL_Graham_2021	seq.5658.64	F13B	rs2786107	1	197310777	G	T	0	0.175759	0.0232945	2.25995e-14	56.9283	0.220038	-0.00145052	0.00174409	0.406	0.213
Risk factor	Lipids	LDL cholesterol	LDL_Graham_2021	seq.5658.64	F13B	rs4342879	1	197131655	T	C	0	0.410747	0.0312673	1.01533e-39	172.571	0.103686	-0.00532635	0.00232538	0.022	0.101
Risk factor	Lipids	LDL cholesterol	LDL_Graham_2021	seq.5658.64	F13B	rs548694648	1	196881311	G	A	0	-0.473751	0.0796222	1.34082e-09	35.4023	0.0149338	-0.0146197	0.0136905	0.286	0.00491
Risk factor	Lipids	LDL cholesterol	LDL_Graham_2021	seq.5658.64	F13B	rs573537686	1	196915125	G	C	0	0.469537	0.0754216	2.40015e-10	38.7568	0.0162571	-0.00641528	0.00536868	0.232	0.0229
Risk factor	Lipids	LDL cholesterol	LDL_Graham_2021	seq.5658.64	F13B	rs61818956	1	196886223	T	C	0	0.147401	0.0273475	3.52434e-08	29.0513	0.142344	-0.000320717	0.0019581	0.87	0.166
Risk factor	Lipids	LDL cholesterol	LDL_Graham_2021	seq.5658.64	F13B	rs61829425	1	197334422	T	C	0	-0.231379	0.0323485	4.25448e-13	51.1611	0.0977316	0.0046934	0.00242845	0.0533	0.0944
Risk factor	Lipids	LDL cholesterol	LDL_Graham_2021	seq.5658.64	F13B	rs61829426	1	197354428	T	C	0	-0.357888	0.0702226	1.73015e-07	25.9741	0.0193762	0.0169246	0.00480112	0.000423	0.0241
Risk factor	Lipids	LDL cholesterol	LDL_Graham_2021	seq.5658.64	F13B	rs6695321	1	196675861	G	A	0	-0.225191	0.0195065	3.93909e-31	133.273	0.399622	0.000466731	0.00142414	0.743	0.384
Risk factor	Lipids	LDL cholesterol	LDL_Graham_2021	seq.5658.64	F13B	rs72736427	1	196941274	T	C	0	-0.593187	0.0600155	2.44469e-23	97.6914	0.0268431	0.00598631	0.0034581	0.0834	0.046
Risk factor	Lipids	LDL cholesterol	LDL_Graham_2021	seq.5658.64	F13B	rs7532441	1	196952569	A	G	0	-0.575505	0.0791286	1.75751e-13	52.897	0.0149338	0.0146779	0.00686633	0.0325	0.0117
Risk factor	Lipids	LDL cholesterol	LDL_Graham_2021	seq.5675.6	TNC	rs10118040	9	117879414	G	A	0	0.391151	0.0186801	1.17076e-97	438.461	0.416163	0.00300554	0.00143059	0.0356	0.404
Risk factor	Lipids	LDL cholesterol	LDL_Graham_2021	seq.5675.6	TNC	rs10119915	9	117969573	A	G	0	0.354705	0.0320623	9.48306e-29	122.39	0.0969754	0.00334097	0.00220283	0.129	0.111
Risk factor	Lipids	LDL cholesterol	LDL_Graham_2021	seq.5675.6	TNC	rs10120836	9	118176572	T	C	0	0.15614	0.0192325	2.35894e-16	65.9108	0.42448	0.000829457	0.0013964	0.553	0.456
Risk factor	Lipids	LDL cholesterol	LDL_Graham_2021	seq.5675.6	TNC	rs10759761	9	117966294	A	C	0	-0.485849	0.0185489	1.60183e-151	686.067	0.412004	-0.00466552	0.00139455	0.000821	0.437
Risk factor	Lipids	LDL cholesterol	LDL_Graham_2021	seq.5675.6	TNC	rs10817762	9	118161597	A	C	0	0.108349	0.0189454	5.35721e-09	32.7071	0.493289	0.00203068	0.0013957	0.146	0.518
Risk factor	Lipids	LDL cholesterol	LDL_Graham_2021	seq.5675.6	TNC	rs10982326	9	117364533	A	C	0	0.139432	0.0292966	9.71214e-07	22.6512	0.122306	-0.00293463	0.00207346	0.157	0.129
Risk factor	Lipids	LDL cholesterol	LDL_Graham_2021	seq.5675.6	TNC	rs10982474	9	117739612	C	T	0	-0.441853	0.0276864	1.22917e-57	254.696	0.132136	-0.00237198	0.00198374	0.232	0.149
Risk factor	Lipids	LDL cholesterol	LDL_Graham_2021	seq.5675.6	TNC	rs10982475	9	117739703	T	C	0	0.246412	0.0382771	6.06956e-11	41.4425	0.0665406	-0.000411848	0.00262149	0.875	0.075
Risk factor	Lipids	LDL cholesterol	LDL_Graham_2021	seq.5675.6	TNC	rs10982500	9	117789303	T	G	0	0.228999	0.0402785	6.52571e-09	32.3237	0.0594518	-3.1247e-05	0.00432792	0.994	0.03
Risk factor	Lipids	LDL cholesterol	LDL_Graham_2021	seq.5675.6	TNC	rs112982490	9	117992301	C	T	0	0.238489	0.0257944	1.1678e-20	85.4842	0.160491	0.00493367	0.00207488	0.0174	0.139
Risk factor	Lipids	LDL cholesterol	LDL_Graham_2021	seq.5675.6	TNC	rs113828061	9	117662746	G	A	0	-0.210046	0.0438469	8.32075e-07	22.9483	0.0509452	0.00133346	0.00382298	0.727	0.0396
Risk factor	Lipids	LDL cholesterol	LDL_Graham_2021	seq.5675.6	TNC	rs1157836	9	118068722	C	T	0	-0.119721	0.0193204	2.8846e-10	38.398	0.432136	-0.00380852	0.0014577	0.00898	0.437
Risk factor	Lipids	LDL cholesterol	LDL_Graham_2021	seq.5675.6	TNC	rs117303912	9	117606261	A	G	0	-0.330492	0.0534654	3.17641e-10	38.2099	0.0333648	-0.00959007	0.00501249	0.0557	0.0219
Risk factor	Lipids	LDL cholesterol	LDL_Graham_2021	seq.5675.6	TNC	rs117344185	9	118211580	T	A	0	0.191169	0.038663	3.81708e-07	24.448	0.0666352	0.00700686	0.00316203	0.0267	0.0607
Risk factor	Lipids	LDL cholesterol	LDL_Graham_2021	seq.5675.6	TNC	rs117483753	9	117840827	A	T	0	0.482496	0.0883363	2.35353e-08	29.8338	0.0118147	0.0113039	0.00943355	0.231	0.00748
Risk factor	Lipids	LDL cholesterol	LDL_Graham_2021	seq.5675.6	TNC	rs117733719	9	117782467	A	G	0	0.188363	0.0366483	1.37554e-07	26.417	0.0734405	-0.00163214	0.0029003	0.574	0.0652
Risk factor	Lipids	LDL cholesterol	LDL_Graham_2021	seq.5675.6	TNC	rs11795398	9	117712599	C	T	0	0.181069	0.0340011	5.03693e-08	28.3597	0.0851607	0.000874947	0.00257964	0.734	0.0789
Risk factor	Lipids	LDL cholesterol	LDL_Graham_2021	seq.5675.6	TNC	rs118079617	9	118209899	A	T	0	-0.425444	0.0774437	1.96921e-08	30.1795	0.0151229	-0.00600388	0.00586098	0.306	0.0152
Risk factor	Lipids	LDL cholesterol	LDL_Graham_2021	seq.5675.6	TNC	rs12555300	9	117779495	A	G	0	0.233508	0.0343596	5.37802e-12	46.1857	0.0865784	0.000847975	0.00245189	0.729	0.0883
Risk factor	Lipids	LDL cholesterol	LDL_Graham_2021	seq.5675.6	TNC	rs1265921	9	117839576	C	T	0	0.307181	0.0225603	1.6086e-42	185.395	0.224575	0.00446872	0.00173403	0.00996	0.219
Risk factor	Lipids	LDL cholesterol	LDL_Graham_2021	seq.5675.6	TNC	rs12683723	9	117913870	G	A	0	0.261885	0.030735	7.92673e-18	72.603	0.106522	0.000276263	0.00254944	0.914	0.0819
Risk factor	Lipids	LDL cholesterol	LDL_Graham_2021	seq.5675.6	TNC	rs13288168	9	117699786	T	C	0	0.30516	0.0480733	1.09203e-10	40.2946	0.0412098	0.001161	0.00422008	0.783	0.0337
Risk factor	Lipids	LDL cholesterol	LDL_Graham_2021	seq.5675.6	TNC	rs13292119	9	117842927	T	C	0	0.375329	0.0582895	6.01118e-11	41.4614	0.0275047	0.00268099	0.00334591	0.423	0.0466
Risk factor	Lipids	LDL cholesterol	LDL_Graham_2021	seq.5675.6	TNC	rs139342636	9	117637946	T	C	0	-0.425482	0.0933398	2.577e-06	20.7792	0.010397	-0.00177815	0.00815017	0.827	0.00819
Risk factor	Lipids	LDL cholesterol	LDL_Graham_2021	seq.5675.6	TNC	rs141011387	9	117997274	G	T	0	-0.75528	0.0957385	1.52322e-15	62.2362	0.0101134	-0.00451736	0.00714262	0.527	0.00945
Risk factor	Lipids	LDL cholesterol	LDL_Graham_2021	seq.5675.6	TNC	rs142257498	9	117517140	A	G	0	-0.731273	0.0729814	6.22569e-24	100.4	0.0170132	-0.00800377	0.00562789	0.155	0.0173
Risk factor	Lipids	LDL cholesterol	LDL_Graham_2021	seq.5675.6	TNC	rs142514071	9	117858917	G	A	0	-0.840152	0.0574209	8.84654e-49	214.08	0.0281664	-0.0101481	0.00756182	0.18	0.0106
Risk factor	Lipids	LDL cholesterol	LDL_Graham_2021	seq.5675.6	TNC	rs143583542	9	117930249	A	G	0	-1.05666	0.0792995	8.28981e-41	177.554	0.0143667	-0.0149067	0.00794956	0.0608	0.00837
Risk factor	Lipids	LDL cholesterol	LDL_Graham_2021	seq.5675.6	TNC	rs146021914	9	118169886	C	T	0	0.387099	0.0730521	5.82371e-08	28.0788	0.0176749	0.014962	0.00900593	0.0966	0.0072
Risk factor	Lipids	LDL cholesterol	LDL_Graham_2021	seq.5675.6	TNC	rs148148289	9	117983435	A	G	0	0.384106	0.0776168	3.73461e-07	24.4901	0.0155009	0.00940536	0.00604749	0.12	0.0162
Risk factor	Lipids	LDL cholesterol	LDL_Graham_2021	seq.5675.6	TNC	rs1537011	9	117820549	C	G	0	0.20646	0.0331059	2.23948e-10	38.8921	0.0888469	0.00171084	0.00206195	0.407	0.129
Risk factor	Lipids	LDL cholesterol	LDL_Graham_2021	seq.5675.6	TNC	rs16932140	9	117815879	G	A	0	0.294762	0.0480587	4.30172e-10	37.6183	0.0411153	0.00322341	0.0034612	0.352	0.0444
Risk factor	Lipids	LDL cholesterol	LDL_Graham_2021	seq.5675.6	TNC	rs1757107	9	117845403	A	G	0	0.344928	0.018574	2.78541e-77	344.863	0.472401	-0.000766343	0.00139866	0.584	0.525
Risk factor	Lipids	LDL cholesterol	LDL_Graham_2021	seq.5675.6	TNC	rs1811141	9	117395661	T	C	0	-0.212658	0.0245759	2.5057e-18	74.8763	0.182892	0.00137967	0.00179201	0.441	0.182
Risk factor	Lipids	LDL cholesterol	LDL_Graham_2021	seq.5675.6	TNC	rs1819343	9	117328001	A	G	0	0.0920303	0.0191185	7.40888e-07	23.1715	0.484688	-5.64369e-05	0.00139952	0.968	0.511
Risk factor	Lipids	LDL cholesterol	LDL_Graham_2021	seq.5675.6	TNC	rs183876104	9	117704971	G	C	0	-0.93881	0.0746812	1.52612e-36	158.028	0.0166352	0.00156298	0.00722294	0.829	0.0149
Risk factor	Lipids	LDL cholesterol	LDL_Graham_2021	seq.5675.6	TNC	rs188988092	9	117832832	C	T	0	-0.980686	0.0818226	2.11603e-33	143.653	0.0134216	-0.0132466	0.0082385	0.108	0.00865
Risk factor	Lipids	LDL cholesterol	LDL_Graham_2021	seq.5675.6	TNC	rs2418322	9	117630737	G	A	0	0.135621	0.0195068	1.79436e-12	48.3372	0.383648	0.00156951	0.00140703	0.265	0.419
Risk factor	Lipids	LDL cholesterol	LDL_Graham_2021	seq.5675.6	TNC	rs34367625	9	117541414	T	C	0	0.242246	0.0371974	3.69688e-11	42.4119	0.0719282	-0.000532871	0.00279904	0.849	0.0711
Risk factor	Lipids	LDL cholesterol	LDL_Graham_2021	seq.5675.6	TNC	rs34538780	9	117723904	A	G	0	0.287065	0.0335669	6.04733e-18	73.1371	0.089225	0.00433451	0.00282336	0.125	0.0697
Risk factor	Lipids	LDL cholesterol	LDL_Graham_2021	seq.5675.6	TNC	rs35097049	9	117624799	T	C	0	-0.18198	0.0227525	6.31041e-16	63.9719	0.228828	-0.00308457	0.00164219	0.0603	0.232
Risk factor	Lipids	LDL cholesterol	LDL_Graham_2021	seq.5675.6	TNC	rs35165312	9	117748652	A	G	0	-0.130492	0.019648	1.55264e-11	44.1094	0.385728	-0.000778186	0.00148179	0.599	0.353
Risk factor	Lipids	LDL cholesterol	LDL_Graham_2021	seq.5675.6	TNC	rs35890599	9	118230214	G	A	0	0.194231	0.0324057	1.02541e-09	35.9248	0.0934783	-0.00104516	0.00239958	0.663	0.0918
Risk factor	Lipids	LDL cholesterol	LDL_Graham_2021	seq.5675.6	TNC	rs78465934	9	117947015	A	G	0	0.224122	0.0486928	2.08449e-06	21.1855	0.0402647	0.00151451	0.00343519	0.659	0.0433
Risk factor	Lipids	LDL cholesterol	LDL_Graham_2021	seq.5675.6	TNC	rs4979481	9	117750232	C	T	0	0.30536	0.0209152	1.40612e-48	213.157	0.283365	0.00185596	0.00155067	0.231	0.305
Risk factor	Lipids	LDL cholesterol	LDL_Graham_2021	seq.5675.6	TNC	rs554200573	9	118098558	G	A	0	0.394663	0.0806369	4.93225e-07	23.9544	0.0145558	0.00753559	0.00794921	0.343	0.00877
Risk factor	Lipids	LDL cholesterol	LDL_Graham_2021	seq.5675.6	TNC	rs55737197	9	117554791	T	C	1	-0.284468	0.0613955	1.79881e-06	21.4681	0.0249527	0.000154269	0.00433088	0.972	0.0262
Risk factor	Lipids	LDL cholesterol	LDL_Graham_2021	seq.5675.6	TNC	rs55859521	9	117568960	T	C	0	0.301115	0.054858	2.0212e-08	30.129	0.0308129	0.0105032	0.00458937	0.0221	0.0258
Risk factor	Lipids	LDL cholesterol	LDL_Graham_2021	seq.5675.6	TNC	rs55924578	9	118204337	A	G	0	-0.402286	0.0591919	5.36695e-12	46.1897	0.0258979	-0.00318585	0.00452861	0.482	0.0253
Risk factor	Lipids	LDL cholesterol	LDL_Graham_2021	seq.5675.6	TNC	rs62578006	9	117986671	G	A	0	-0.336567	0.0219321	1.88753e-53	235.496	0.242911	-0.00475567	0.00166098	0.00419	0.23
Risk factor	Lipids	LDL cholesterol	LDL_Graham_2021	seq.5675.6	TNC	rs62580477	9	117877486	T	C	0	-0.851618	0.0468125	2.98022e-74	330.953	0.039603	-0.00673504	0.00373231	0.0711	0.0386
Risk factor	Lipids	LDL cholesterol	LDL_Graham_2021	seq.5675.6	TNC	rs66599217	9	117661628	A	T	0	0.159884	0.0264306	7.27832e-10	36.5928	0.152174	-0.000120371	0.00235992	0.959	0.16
Risk factor	Lipids	LDL cholesterol	LDL_Graham_2021	seq.5675.6	TNC	rs7021589	9	117804667	C	T	0	-1.19406	0.0194414	0	3772.22	0.172873	-0.00663027	0.00194892	0.000669	0.15
Risk factor	Lipids	LDL cholesterol	LDL_Graham_2021	seq.5675.6	TNC	rs7026596	9	117838093	T	C	0	0.225119	0.0259005	1.78551e-18	75.5454	0.15775	-0.000157303	0.00175968	0.929	0.198
Risk factor	Lipids	LDL cholesterol	LDL_Graham_2021	seq.5675.6	TNC	rs7028273	9	118094992	C	T	0	-0.275149	0.022251	2.00374e-35	152.91	0.235444	-0.00387086	0.00167518	0.0208	0.224
Risk factor	Lipids	LDL cholesterol	LDL_Graham_2021	seq.5675.6	TNC	rs72756571	9	117667888	T	G	0	-0.147809	0.0311443	1.0377e-06	22.524	0.103592	0.000253979	0.00271487	0.925	0.0726
Risk factor	Lipids	LDL cholesterol	LDL_Graham_2021	seq.5675.6	TNC	rs72762373	9	117998886	A	G	0	0.311779	0.0460356	6.32604e-12	45.8676	0.0453686	-0.00435045	0.00403679	0.281	0.0323
Risk factor	Lipids	LDL cholesterol	LDL_Graham_2021	seq.5675.6	TNC	rs72764245	9	118077738	C	T	0	-0.299788	0.0463764	5.09059e-11	41.7863	0.0444234	0.00108129	0.00361868	0.765	0.0406
Risk factor	Lipids	LDL cholesterol	LDL_Graham_2021	seq.5675.6	TNC	rs74612843	9	117708888	G	A	0	-0.378178	0.0349331	1.29931e-27	117.197	0.0805293	-0.00272915	0.00325996	0.402	0.0548
Risk factor	Lipids	LDL cholesterol	LDL_Graham_2021	seq.5675.6	TNC	rs76062121	9	118026440	A	G	0	0.207467	0.0265377	2.68727e-15	61.1183	0.159924	-0.000678569	0.00195203	0.728	0.151
Risk factor	Lipids	LDL cholesterol	LDL_Graham_2021	seq.5675.6	TNC	rs76063798	9	117436029	T	A	0	-0.241006	0.0417499	3.90259e-09	33.3231	0.0538752	0.00136999	0.00256861	0.594	0.0786
Risk factor	Lipids	LDL cholesterol	LDL_Graham_2021	seq.5675.6	TNC	rs77579837	9	118054871	A	G	0	-0.443576	0.0773078	4.79597e-09	32.9222	0.0155955	0.00271421	0.00633746	0.668	0.0127
Risk factor	Lipids	LDL cholesterol	LDL_Graham_2021	seq.5675.6	TNC	rs77894381	9	117749523	T	A	0	0.264916	0.0233915	4.91649e-30	128.263	0.208412	-0.000133289	0.001837	0.942	0.189
Risk factor	Lipids	LDL cholesterol	LDL_Graham_2021	seq.5675.6	TNC	rs7859870	9	118367195	G	A	0	0.160799	0.0239208	8.95365e-12	45.1872	0.197732	-0.00140607	0.00184699	0.446	0.173
Risk factor	Lipids	LDL cholesterol	LDL_Graham_2021	seq.5675.6	TNC	rs7860703	9	118122374	A	C	0	0.181637	0.0191678	1.31916e-21	89.7975	0.477127	0.00227673	0.00138898	0.101	0.499
Risk factor	Lipids	LDL cholesterol	LDL_Graham_2021	seq.5675.6	TNC	rs7865462	9	117823114	C	T	0	0.439894	0.018232	6.4203e-129	582.14	0.47259	0.00527392	0.0013797	0.000132	0.498
Risk factor	Lipids	LDL cholesterol	LDL_Graham_2021	seq.5675.6	TNC	rs78709754	9	117979116	T	C	0	0.363331	0.0582152	2.17154e-10	38.9522	0.026465	0.00403236	0.00396998	0.31	0.032
Risk factor	Lipids	LDL cholesterol	LDL_Graham_2021	seq.5675.6	TNC	rs79003972	9	117793657	T	C	0	0.181778	0.0400971	2.90147e-06	20.5521	0.060586	-0.000531643	0.00323104	0.869	0.0493
Risk factor	Lipids	LDL cholesterol	LDL_Graham_2021	seq.5675.6	TNC	rs79091340	9	118097652	A	G	0	0.16062	0.0350859	2.34825e-06	20.9572	0.0810019	0.0022014	0.0025632	0.39	0.081
Risk factor	Lipids	LDL cholesterol	LDL_Graham_2021	seq.5675.6	TNC	rs79352551	9	118090145	C	T	0	-0.775889	0.0405928	9.66239e-82	365.343	0.0558601	-0.00974414	0.00356043	0.0062	0.0445
Risk factor	Lipids	LDL cholesterol	LDL_Graham_2021	seq.5675.6	TNC	rs79956292	9	117762305	T	C	0	0.478204	0.0796731	9.74052e-10	36.0249	0.0153119	-0.00600562	0.0069999	0.391	0.011
Risk factor	Lipids	LDL cholesterol	LDL_Graham_2021	seq.5736.1	TREML2	rs10456501	6	41097197	A	G	0	-0.285746	0.031102	2.01256e-20	84.408	0.106886	-0.00350858	0.00227935	0.124	0.127
Risk factor	Lipids	LDL cholesterol	LDL_Graham_2021	seq.5736.1	TREML2	rs111673840	6	41248234	A	G	0	0.596665	0.0890687	1.04975e-11	44.8757	0.0117291	0.00846646	0.00773676	0.274	0.00882
Risk factor	Lipids	LDL cholesterol	LDL_Graham_2021	seq.5736.1	TREML2	rs11753299	6	41427206	G	T	0	0.110425	0.023193	9.62537e-07	22.6684	0.221623	0.00228356	0.00185655	0.219	0.184
Risk factor	Lipids	LDL cholesterol	LDL_Graham_2021	seq.5736.1	TREML2	rs11754032	6	40902611	A	G	0	-0.10697	0.0219363	5.40219e-07	23.7792	0.247919	-0.00257426	0.00159861	0.107	0.275
Risk factor	Lipids	LDL cholesterol	LDL_Graham_2021	seq.5736.1	TREML2	rs11963337	6	40941771	T	C	0	-0.257885	0.0567258	2.73158e-06	20.6676	0.0297011	0.000216148	0.00436755	0.961	0.029
Risk factor	Lipids	LDL cholesterol	LDL_Graham_2021	seq.5736.1	TREML2	rs141476204	6	41297068	T	C	0	-0.27075	0.0535683	2.15992e-07	25.5459	0.0335793	-0.00449424	0.00304944	0.141	0.0538
Risk factor	Lipids	LDL cholesterol	LDL_Graham_2021	seq.5736.1	TREML2	rs146298635	6	40998324	A	G	0	0.426699	0.0820209	9.84078e-08	27.0641	0.0140938	0.00134375	0.0076248	0.86	0.00999
Risk factor	Lipids	LDL cholesterol	LDL_Graham_2021	seq.5736.1	TREML2	rs149386631	6	40963668	A	G	0	0.389609	0.0879725	4.73884e-06	19.6139	0.0120129	0.00744758	0.00677114	0.271	0.0115
Risk factor	Lipids	LDL cholesterol	LDL_Graham_2021	seq.5736.1	TREML2	rs16894168	6	40969949	C	T	0	0.609428	0.056949	5.01833e-27	114.518	0.029039	0.00958421	0.0040697	0.0185	0.0324
Risk factor	Lipids	LDL cholesterol	LDL_Graham_2021	seq.5736.1	TREML2	rs1853833	6	41477214	A	G	0	0.188147	0.0419207	3.59197e-06	20.1436	0.0568483	0.00160678	0.00342554	0.639	0.0514
Risk factor	Lipids	LDL cholesterol	LDL_Graham_2021	seq.5736.1	TREML2	rs188305920	6	41022100	T	C	0	0.598284	0.0564699	1.57605e-26	112.249	0.0297011	0.00366131	0.00738058	0.62	0.0106
Risk factor	Lipids	LDL cholesterol	LDL_Graham_2021	seq.5736.1	TREML2	rs191348366	6	41272871	T	C	0	0.688156	0.0893905	6.89374e-15	59.264	0.0117291	-0.00142972	0.00606415	0.814	0.0146
Risk factor	Lipids	LDL cholesterol	LDL_Graham_2021	seq.5736.1	TREML2	rs1929766	6	40765677	G	A	0	-0.121631	0.0193477	1.62261e-10	39.5212	0.474839	0.00107859	0.00138492	0.436	0.491
Risk factor	Lipids	LDL cholesterol	LDL_Graham_2021	seq.5736.1	TREML2	rs2004196	6	41217087	T	C	0	-0.253337	0.026116	1.50083e-22	94.0988	0.157491	-0.00346983	0.00195004	0.0752	0.155
Risk factor	Lipids	LDL cholesterol	LDL_Graham_2021	seq.5736.1	TREML2	rs2006080	6	41166768	T	C	0	-0.164319	0.0229047	3.64109e-13	51.4667	0.214056	-0.00464479	0.00170737	0.00652	0.211
Risk factor	Lipids	LDL cholesterol	LDL_Graham_2021	seq.5736.1	TREML2	rs2183817	6	40912679	G	T	0	-0.192118	0.0432053	4.36139e-06	19.7725	0.0524026	-0.00842052	0.00412941	0.0414	0.0418
Risk factor	Lipids	LDL cholesterol	LDL_Graham_2021	seq.5736.1	TREML2	rs34346157	6	41166310	A	G	0	-0.335989	0.0193154	4.51104e-68	302.582	0.365778	-0.00471999	0.00145674	0.00119	0.374
Risk factor	Lipids	LDL cholesterol	LDL_Graham_2021	seq.5736.1	TREML2	rs3997700	6	41219627	A	G	0	0.201837	0.0189406	8.14628e-27	113.557	0.461313	0.00305648	0.00141337	0.0306	0.425
Risk factor	Lipids	LDL cholesterol	LDL_Graham_2021	seq.5736.1	TREML2	rs41273752	6	41061939	T	C	0	0.700633	0.0894897	2.45487e-15	61.2964	0.0108778	0.0117408	0.00649694	0.0707	0.0128
Risk factor	Lipids	LDL cholesterol	LDL_Graham_2021	seq.5736.1	TREML2	rs4711656	6	41075960	C	T	0	-0.245608	0.0538082	2.50333e-06	20.8347	0.0329171	-0.00730384	0.00442128	0.0985	0.0284
Risk factor	Lipids	LDL cholesterol	LDL_Graham_2021	seq.5736.1	TREML2	rs55816716	6	40672602	G	C	0	0.138349	0.0239376	3.74462e-09	33.4034	0.197787	-0.000527594	0.00181334	0.771	0.195
Risk factor	Lipids	LDL cholesterol	LDL_Graham_2021	seq.5736.1	TREML2	rs60196305	6	41217707	A	G	0	-0.272246	0.0348912	3.02953e-15	60.8823	0.081347	-0.00175035	0.00239706	0.465	0.0934
Risk factor	Lipids	LDL cholesterol	LDL_Graham_2021	seq.5736.1	TREML2	rs62396355	6	41166149	G	A	1	0.736329	0.0244247	5.88906e-200	908.836	0.155789	0.00940337	0.0022521	2.97e-05	0.127
Risk factor	Lipids	LDL cholesterol	LDL_Graham_2021	seq.5736.1	TREML2	rs67299405	6	41245946	A	G	0	0.570601	0.0365131	2.3726e-55	244.212	0.0705638	0.00626256	0.00252805	0.0132	0.0821
Risk factor	Lipids	LDL cholesterol	LDL_Graham_2021	seq.5736.1	TREML2	rs6918969	6	41049895	C	T	0	-0.180348	0.0220017	1.23227e-16	67.1909	0.254824	-0.00217657	0.00158039	0.168	0.269
Risk factor	Lipids	LDL cholesterol	LDL_Graham_2021	seq.5736.1	TREML2	rs6929418	6	41307594	G	A	0	0.159734	0.0220491	2.1707e-13	52.4823	0.247162	0.0021736	0.00168973	0.198	0.241
Risk factor	Lipids	LDL cholesterol	LDL_Graham_2021	seq.5736.1	TREML2	rs6939973	6	41250961	G	A	0	-0.140474	0.0262071	4.15763e-08	28.7312	0.163829	-0.00272721	0.00200488	0.174	0.144
Risk factor	Lipids	LDL cholesterol	LDL_Graham_2021	seq.5736.1	TREML2	rs71573331	6	40941619	A	C	0	-0.173476	0.0385061	3.3162e-06	20.2964	0.0657397	0.00322073	0.00320712	0.315	0.0521
Risk factor	Lipids	LDL cholesterol	LDL_Graham_2021	seq.5736.1	TREML2	rs72851967	6	40925255	A	G	0	-0.444991	0.0639409	1.70849e-12	48.4334	0.0227015	-0.00396856	0.00439195	0.366	0.0272
Risk factor	Lipids	LDL cholesterol	LDL_Graham_2021	seq.5736.1	TREML2	rs74465624	6	41346079	A	G	0	0.421354	0.0463592	5.00244e-20	82.6081	0.0450246	0.00126519	0.00352336	0.72	0.0403
Risk factor	Lipids	LDL cholesterol	LDL_Graham_2021	seq.5736.1	TREML2	rs75427653	6	40821278	C	G	0	0.240724	0.036734	2.81649e-11	42.944	0.0758608	0.00736482	0.00306245	0.0162	0.057
Risk factor	Lipids	LDL cholesterol	LDL_Graham_2021	seq.5736.1	TREML2	rs75567295	6	40885598	T	C	0	-0.247836	0.0390129	1.05806e-10	40.3564	0.0664018	-0.00381043	0.00327892	0.245	0.0505
Risk factor	Lipids	LDL cholesterol	LDL_Graham_2021	seq.5736.1	TREML2	rs76271738	6	40876663	G	A	0	0.31865	0.0275915	3.74089e-31	133.376	0.138195	0.00518975	0.00208848	0.013	0.142
Risk factor	Lipids	LDL cholesterol	LDL_Graham_2021	seq.5736.1	TREML2	rs77279417	6	40904567	A	T	0	0.332666	0.0488611	4.93445e-12	46.3543	0.0387817	-0.00535742	0.00383536	0.162	0.0353
Risk factor	Lipids	LDL cholesterol	LDL_Graham_2021	seq.5736.1	TREML2	rs7746902	6	40926958	G	A	0	0.229016	0.0206357	6.41064e-29	123.167	0.299849	0.0038023	0.00151379	0.012	0.295
Risk factor	Lipids	LDL cholesterol	LDL_Graham_2021	seq.5736.1	TREML2	rs7748777	6	41133806	A	G	0	-0.264347	0.0194615	2.52315e-42	184.5	0.412032	-0.00716939	0.00142321	4.72e-07	0.455
Risk factor	Lipids	LDL cholesterol	LDL_Graham_2021	seq.5736.1	TREML2	rs7760176	6	40676827	G	A	0	0.196278	0.0225762	1.74914e-18	75.586	0.233825	0.000807468	0.0016671	0.628	0.229
Risk factor	Lipids	LDL cholesterol	LDL_Graham_2021	seq.5736.1	TREML2	rs7771818	6	41298683	T	A	0	0.165723	0.0216478	9.63408e-15	58.6055	0.272891	0.0013805	0.00159204	0.386	0.269
Risk factor	Lipids	LDL cholesterol	LDL_Graham_2021	seq.5736.1	TREML2	rs814837	6	41389511	T	C	0	-0.0931888	0.0199867	1.56165e-06	21.7393	0.364548	0.0023164	0.00146491	0.114	0.344
Risk factor	Lipids	LDL cholesterol	LDL_Graham_2021	seq.5736.1	TREML2	rs9369259	6	41010276	A	T	0	-0.207268	0.0444553	1.56278e-06	21.7379	0.0487136	0.00201742	0.00365854	0.581	0.0414
Risk factor	Lipids	LDL cholesterol	LDL_Graham_2021	seq.5736.1	TREML2	rs9381020	6	40963895	C	T	0	0.27746	0.0202083	3.35658e-43	188.513	0.318294	-0.000138367	0.00151196	0.927	0.307
Risk factor	Lipids	LDL cholesterol	LDL_Graham_2021	seq.5736.1	TREML2	rs9381053	6	41323684	C	T	0	-0.114905	0.0198155	3.34068e-09	33.6254	0.371926	-0.000787363	0.00146158	0.59	0.363
Risk factor	Lipids	LDL cholesterol	LDL_Graham_2021	seq.5736.1	TREML2	rs9471484	6	41112823	T	A	0	0.577394	0.084545	4.26269e-12	46.6411	0.0129588	0.00577692	0.0113556	0.611	0.0059
Risk factor	Lipids	LDL cholesterol	LDL_Graham_2021	seq.5736.1	TREML2	rs9471497	6	41159076	C	A	0	-0.286302	0.0476882	9.64809e-10	36.0435	0.041714	-0.00998118	0.00321832	0.00193	0.0496
Risk factor	Lipids	LDL cholesterol	LDL_Graham_2021	seq.5736.1	TREML2	rs9471555	6	41290769	C	T	0	0.131999	0.0191223	2.54788e-12	47.6498	0.482974	0.00265321	0.00138874	0.0561	0.452
Risk factor	Lipids	LDL cholesterol	LDL_Graham_2021	seq.5738.25	TNC	rs10982605	9	117965039	C	T	0	-0.211256	0.0472797	3.9437e-06	19.965	0.0411075	-0.00379515	0.00312937	0.225	0.053
Risk factor	Lipids	LDL cholesterol	LDL_Graham_2021	seq.5738.25	TNC	rs112323307	9	118327080	C	A	0	-0.341661	0.0473679	2.73818e-13	52.0263	0.0416745	-0.00406946	0.00386438	0.292	0.036
Risk factor	Lipids	LDL cholesterol	LDL_Graham_2021	seq.5738.25	TNC	rs117303912	9	117606261	A	G	0	-0.269654	0.0531661	1.96915e-07	25.7243	0.0333585	-0.00959007	0.00501249	0.0557	0.0219
Risk factor	Lipids	LDL cholesterol	LDL_Graham_2021	seq.5738.25	TNC	rs12683723	9	117913870	G	A	0	0.174826	0.0306413	5.79781e-09	32.5535	0.106502	0.000276263	0.00254944	0.914	0.0819
Risk factor	Lipids	LDL cholesterol	LDL_Graham_2021	seq.5738.25	TNC	rs1335354	9	117970659	T	G	0	0.134443	0.0217641	3.26071e-10	38.1588	0.266207	-3.87036e-05	0.00156174	0.98	0.271
Risk factor	Lipids	LDL cholesterol	LDL_Graham_2021	seq.5738.25	TNC	rs140744243	9	117949548	G	C	0	0.641785	0.0967299	1.62455e-11	44.0208	0.0103005	0.00199356	0.0086493	0.818	0.00657
Risk factor	Lipids	LDL cholesterol	LDL_Graham_2021	seq.5738.25	TNC	rs2027156	9	118012716	G	A	0	0.104392	0.0190898	2.26968e-08	29.9042	0.489038	0.00100374	0.00138718	0.469	0.48
Risk factor	Lipids	LDL cholesterol	LDL_Graham_2021	seq.5738.25	TNC	rs34367625	9	117541414	T	C	0	0.180168	0.0370108	5.63711e-07	23.6973	0.0719146	-0.000532871	0.00279904	0.849	0.0711
Risk factor	Lipids	LDL cholesterol	LDL_Graham_2021	seq.5738.25	TNC	rs34810955	9	117790925	C	A	0	0.227357	0.0229228	1.73169e-23	98.3742	0.217067	0.00404296	0.00180094	0.0248	0.187
Risk factor	Lipids	LDL cholesterol	LDL_Graham_2021	seq.5738.25	TNC	rs4978621	9	117909576	G	A	0	0.166002	0.0204599	2.45851e-16	65.8294	0.301172	0.00611131	0.0015214	5.9e-05	0.3
Risk factor	Lipids	LDL cholesterol	LDL_Graham_2021	seq.5738.25	TNC	rs541723783	9	117866255	G	A	0	-0.368184	0.0483345	1.29402e-14	58.025	0.039879	0.00403324	0.00502433	0.422	0.0239
Risk factor	Lipids	LDL cholesterol	LDL_Graham_2021	seq.5738.25	TNC	rs61739209	9	117840334	A	G	1	0.390119	0.0694831	9.85154e-09	31.5236	0.0189945	0.00263736	0.0036319	0.468	0.0389
Risk factor	Lipids	LDL cholesterol	LDL_Graham_2021	seq.5738.25	TNC	rs62577483	9	118121575	G	C	0	0.175761	0.0213465	9.07475e-17	67.7941	0.271782	0.000695944	0.00154214	0.652	0.29
Risk factor	Lipids	LDL cholesterol	LDL_Graham_2021	seq.5738.25	TNC	rs62580479	9	117879453	G	C	0	-0.359144	0.0648297	1.51403e-08	30.6895	0.022113	-0.00247672	0.00360078	0.492	0.0385
Risk factor	Lipids	LDL cholesterol	LDL_Graham_2021	seq.5738.25	TNC	rs6478144	9	117924854	G	C	0	0.197469	0.0310402	9.97547e-11	40.4715	0.102533	0.00270449	0.00202231	0.181	0.138
Risk factor	Lipids	LDL cholesterol	LDL_Graham_2021	seq.5738.25	TNC	rs7029844	9	117878911	A	G	0	-0.341882	0.0205378	1.60476e-62	277.105	0.297108	-0.00707528	0.00153895	4.28e-06	0.29
Risk factor	Lipids	LDL cholesterol	LDL_Graham_2021	seq.5738.25	TNC	rs80212185	9	118080801	G	C	0	0.22148	0.049427	3.71555e-06	20.0789	0.0388395	0.00731839	0.00428516	0.0877	0.0319
Risk factor	Lipids	LDL cholesterol	LDL_Graham_2021	seq.5742.14	ACP6	rs1015235	1	147043542	A	G	0	-0.306879	0.0209153	4.83827e-49	215.281	0.256289	-0.00273515	0.00159946	0.0873	0.252
Risk factor	Lipids	LDL cholesterol	LDL_Graham_2021	seq.5742.14	ACP6	rs10494245	1	147170852	T	C	0	-0.279891	0.0227313	3.85409e-35	151.611	0.195952	-0.00144374	0.00168358	0.391	0.245
Risk factor	Lipids	LDL cholesterol	LDL_Graham_2021	seq.5742.14	ACP6	rs10494246	1	147148304	C	T	0	0.389766	0.0472838	8.38891e-17	67.949	0.0400984	-0.00254981	0.00375787	0.497	0.0371
Risk factor	Lipids	LDL cholesterol	LDL_Graham_2021	seq.5742.14	ACP6	rs10900339	1	146776961	G	A	0	-0.133759	0.0188923	7.20355e-13	50.1275	0.379989	-0.00069265	0.00142876	0.628	0.4
Risk factor	Lipids	LDL cholesterol	LDL_Graham_2021	seq.5742.14	ACP6	rs111754398	1	147199621	C	T	0	-0.305909	0.0282914	1.49709e-27	116.916	0.118309	-0.00140127	0.00234048	0.549	0.112
Risk factor	Lipids	LDL cholesterol	LDL_Graham_2021	seq.5742.14	ACP6	rs112720085	1	147009820	C	T	0	0.266891	0.0441968	7.76827e-10	36.4658	0.0463401	-0.00218563	0.00378213	0.563	0.0369
Risk factor	Lipids	LDL cholesterol	LDL_Graham_2021	seq.5742.14	ACP6	rs114493965	1	147335198	A	C	0	-0.416625	0.0480429	2.12415e-18	75.2025	0.0379232	-0.00216466	0.00356815	0.544	0.0433
Risk factor	Lipids	LDL cholesterol	LDL_Graham_2021	seq.5742.14	ACP6	rs114676148	1	147048251	A	G	0	0.442035	0.0918385	7.42746e-07	23.1667	0.0102137	-0.00306184	0.00560559	0.585	0.016
Risk factor	Lipids	LDL cholesterol	LDL_Graham_2021	seq.5742.14	ACP6	rs11578040	1	147004024	A	G	0	0.268308	0.0381889	1.06413e-12	49.362	0.0609987	0.00678781	0.0032069	0.0343	0.0589
Risk factor	Lipids	LDL cholesterol	LDL_Graham_2021	seq.5742.14	ACP6	rs11586163	1	147165272	C	T	0	0.293611	0.0204989	7.83048e-47	205.156	0.264044	0.00307802	0.00164379	0.0611	0.237
Risk factor	Lipids	LDL cholesterol	LDL_Graham_2021	seq.5742.14	ACP6	rs115941812	1	146634393	C	T	0	-0.432105	0.0919569	1.30723e-06	22.0806	0.0104029	0.0171792	0.0115056	0.135	0.00582
Risk factor	Lipids	LDL cholesterol	LDL_Graham_2021	seq.5742.14	ACP6	rs116795080	1	146851404	G	C	0	-0.531097	0.0653466	2.19325e-16	66.0544	0.0195763	0.00134089	0.00476345	0.778	0.0241
Risk factor	Lipids	LDL cholesterol	LDL_Graham_2021	seq.5742.14	ACP6	rs11799650	1	147001307	A	G	0	-0.620529	0.0864288	3.49437e-13	51.5475	0.0115377	-0.00654025	0.00720813	0.364	0.0116
Risk factor	Lipids	LDL cholesterol	LDL_Graham_2021	seq.5742.14	ACP6	rs11807878	1	147095339	C	T	0	-0.399017	0.0286155	1.70899e-44	194.438	0.111027	-0.00097073	0.00227649	0.67	0.108
Risk factor	Lipids	LDL cholesterol	LDL_Graham_2021	seq.5742.14	ACP6	rs1390507	1	147060234	T	C	0	-0.169313	0.0336813	2.49218e-07	25.2699	0.0810479	-0.00230765	0.00224788	0.305	0.107
Risk factor	Lipids	LDL cholesterol	LDL_Graham_2021	seq.5742.14	ACP6	rs140566115	1	147126437	A	G	1	-1.49102	0.05689	1.05404e-151	686.902	0.0243049	-0.00248036	0.00543426	0.648	0.0175
Risk factor	Lipids	LDL cholesterol	LDL_Graham_2021	seq.5742.14	ACP6	rs144973933	1	147210217	T	C	0	0.318356	0.0715638	4.32236e-06	19.7897	0.0173066	-0.00436288	0.00521118	0.402	0.0195
Risk factor	Lipids	LDL cholesterol	LDL_Graham_2021	seq.5742.14	ACP6	rs145393543	1	147145208	T	C	0	0.287511	0.0596916	7.30098e-07	23.1997	0.0243995	0.00884695	0.00616417	0.151	0.0155
Risk factor	Lipids	LDL cholesterol	LDL_Graham_2021	seq.5742.14	ACP6	rs146043977	1	147338175	A	G	0	0.393634	0.0786381	2.78384e-07	25.0564	0.0140912	-0.00637193	0.00930555	0.494	0.00753
Risk factor	Lipids	LDL cholesterol	LDL_Graham_2021	seq.5742.14	ACP6	rs149814963	1	147308352	C	G	0	-0.402625	0.0854484	1.22704e-06	22.2021	0.0117269	0.00577072	0.00509891	0.258	0.0231
Risk factor	Lipids	LDL cholesterol	LDL_Graham_2021	seq.5742.14	ACP6	rs150956916	1	146722069	A	G	0	-0.726676	0.0883421	9.70235e-17	67.6622	0.0109703	-0.00802644	0.00859253	0.35	0.0072
Risk factor	Lipids	LDL cholesterol	LDL_Graham_2021	seq.5742.14	ACP6	rs182554970	1	147179266	C	T	0	0.403228	0.0621004	4.20264e-11	42.1612	0.0226972	-0.00328723	0.00529523	0.535	0.0201
Risk factor	Lipids	LDL cholesterol	LDL_Graham_2021	seq.5742.14	ACP6	rs186728690	1	147138200	G	A	0	-0.740989	0.0727459	1.14509e-24	103.754	0.0161717	-0.0037618	0.0083389	0.652	0.00758
Risk factor	Lipids	LDL cholesterol	LDL_Graham_2021	seq.5742.14	ACP6	rs1891500	1	147222832	C	T	0	0.165215	0.0187084	5.18442e-19	77.9876	0.438623	-0.000624246	0.00140158	0.656	0.421
Risk factor	Lipids	LDL cholesterol	LDL_Graham_2021	seq.5742.14	ACP6	rs202051594	1	146799057	T	C	0	-0.770484	0.0724814	1.07949e-26	112.999	0.0160772	0.0142154	0.00676526	0.0356	0.0156
Risk factor	Lipids	LDL cholesterol	LDL_Graham_2021	seq.5742.14	ACP6	rs2153463	1	147124310	T	G	1	-0.924295	0.0171046	0	2920.08	0.254492	-0.00424975	0.0017345	0.0143	0.286
Risk factor	Lipids	LDL cholesterol	LDL_Graham_2021	seq.5742.14	ACP6	rs34754354	1	146819634	A	G	0	-0.381616	0.0445329	5.20558e-18	73.433	0.0452998	-0.00374873	0.00345227	0.278	0.0522
Risk factor	Lipids	LDL cholesterol	LDL_Graham_2021	seq.5742.14	ACP6	rs35419962	1	146622596	T	C	0	0.241156	0.0483395	3.03781e-07	24.8881	0.0389635	-0.000274657	0.00371885	0.941	0.0387
Risk factor	Lipids	LDL cholesterol	LDL_Graham_2021	seq.5742.14	ACP6	rs35977143	1	147289035	T	A	0	-0.397595	0.0465414	6.54903e-18	72.9798	0.0413278	-0.00330904	0.00345937	0.339	0.0508
Risk factor	Lipids	LDL cholesterol	LDL_Graham_2021	seq.5742.14	ACP6	rs369761737	1	146666581	C	T	0	-0.355133	0.037537	1.52683e-21	89.5082	0.0629847	0.0302661	0.0409121	0.459	0.029
Risk factor	Lipids	LDL cholesterol	LDL_Graham_2021	seq.5742.14	ACP6	rs3820129	1	147091972	T	C	1	0.466914	0.0174086	9.22281e-159	719.36	0.446378	0.00124128	0.00140378	0.377	0.426
Risk factor	Lipids	LDL cholesterol	LDL_Graham_2021	seq.5742.14	ACP6	rs4950341	1	147197962	A	G	0	-0.183881	0.0270703	5.5019e-12	46.1411	0.138075	-0.00302031	0.00205463	0.142	0.137
Risk factor	Lipids	LDL cholesterol	LDL_Graham_2021	seq.5742.14	ACP6	rs4950459	1	147010885	A	T	0	0.196068	0.0187227	5.7954e-26	109.667	0.396539	0.00219227	0.00152739	0.151	0.398
Risk factor	Lipids	LDL cholesterol	LDL_Graham_2021	seq.5742.14	ACP6	rs55690224	1	147109584	C	G	0	0.337139	0.0429727	2.15749e-15	61.5507	0.0480424	0.00338423	0.00316007	0.284	0.0559
Risk factor	Lipids	LDL cholesterol	LDL_Graham_2021	seq.5742.14	ACP6	rs56126189	1	147055061	G	A	0	0.293653	0.0579358	2.00383e-07	25.6906	0.0267638	0.00147039	0.00438107	0.737	0.0302
Risk factor	Lipids	LDL cholesterol	LDL_Graham_2021	seq.5742.14	ACP6	rs56859828	1	146886714	A	G	0	0.176833	0.0338058	8.43671e-08	27.3618	0.080575	0.00354058	0.00305559	0.247	0.0617
Risk factor	Lipids	LDL cholesterol	LDL_Graham_2021	seq.5742.14	ACP6	rs587705873	1	147398871	T	C	0	0.403121	0.0914382	5.20033e-06	19.4364	0.0103083	-0.00237569	0.0138554	0.864	0.00384
Risk factor	Lipids	LDL cholesterol	LDL_Graham_2021	seq.5742.14	ACP6	rs587741165	1	147390269	G	C	0	-0.761793	0.0787719	2.00473e-22	93.5258	0.0140912	0.00544129	0.0125934	0.666	0.00614
Risk factor	Lipids	LDL cholesterol	LDL_Graham_2021	seq.5742.14	ACP6	rs59188898	1	147058118	A	C	0	0.534568	0.0693737	6.51001e-15	59.3767	0.018536	0.00577961	0.00571193	0.312	0.0159
Risk factor	Lipids	LDL cholesterol	LDL_Graham_2021	seq.5742.14	ACP6	rs61754125	1	147092112	A	G	1	-0.633851	0.046882	5.94781e-42	182.794	0.0394364	-0.010386	0.00398237	0.00911	0.0329
Risk factor	Lipids	LDL cholesterol	LDL_Graham_2021	seq.5742.14	ACP6	rs61838691	1	146804170	T	C	0	-0.174401	0.0316025	1.70873e-08	30.4548	0.0950444	-0.00101128	0.00241437	0.675	0.109
Risk factor	Lipids	LDL cholesterol	LDL_Graham_2021	seq.5742.14	ACP6	rs6663345	1	147198111	C	T	0	0.341642	0.0692562	4.04846e-07	24.3347	0.0182523	0.00793983	0.00708724	0.263	0.0106
Risk factor	Lipids	LDL cholesterol	LDL_Graham_2021	seq.5742.14	ACP6	rs6673268	1	146694245	C	T	0	0.145267	0.0192158	2.01894e-14	57.1501	0.386892	-0.00121923	0.00144731	0.4	0.371
Risk factor	Lipids	LDL cholesterol	LDL_Graham_2021	seq.5742.14	ACP6	rs66923162	1	146988501	T	C	0	-0.148006	0.0289174	1.54205e-07	26.1963	0.116701	-0.000596994	0.00216704	0.783	0.118
Risk factor	Lipids	LDL cholesterol	LDL_Graham_2021	seq.5742.14	ACP6	rs72698223	1	146990800	T	A	0	-0.190409	0.0285481	1.2811e-11	44.4857	0.11708	0.000613628	0.00233	0.792	0.109
Risk factor	Lipids	LDL cholesterol	LDL_Graham_2021	seq.5742.14	ACP6	rs72698235	1	146997785	T	C	0	0.255457	0.027657	1.27212e-20	85.315	0.126821	-0.00057112	0.00207194	0.783	0.13
Risk factor	Lipids	LDL cholesterol	LDL_Graham_2021	seq.5742.14	ACP6	rs72706472	1	146622448	T	G	0	-0.309871	0.047619	3.82574e-11	42.3449	0.0396255	-0.0027712	0.00380105	0.466	0.0373
Risk factor	Lipids	LDL cholesterol	LDL_Graham_2021	seq.5742.14	ACP6	rs74125744	1	147140519	G	T	0	-0.605809	0.038204	6.26659e-57	251.451	0.058067	-0.000513811	0.00251462	0.838	0.0827
Risk factor	Lipids	LDL cholesterol	LDL_Graham_2021	seq.5742.14	ACP6	rs74891485	1	147085340	G	C	0	0.35225	0.0420993	2.95212e-17	70.0087	0.0515415	0.00256423	0.00347532	0.461	0.0431
Risk factor	Lipids	LDL cholesterol	LDL_Graham_2021	seq.5742.14	ACP6	rs74905537	1	147248585	A	C	0	-0.243244	0.028537	7.71936e-18	72.6554	0.118687	-0.00375141	0.00200115	0.0608	0.138
Risk factor	Lipids	LDL cholesterol	LDL_Graham_2021	seq.5742.14	ACP6	rs7536576	1	147310661	G	A	0	0.15876	0.023156	3.53813e-12	47.0062	0.201059	-0.00115263	0.0018033	0.523	0.179
Risk factor	Lipids	LDL cholesterol	LDL_Graham_2021	seq.5742.14	ACP6	rs7541090	1	146887062	C	T	0	0.0953978	0.0184246	1.12295e-07	26.809	0.486665	0.000269806	0.00142681	0.85	0.479
Risk factor	Lipids	LDL cholesterol	LDL_Graham_2021	seq.5742.14	ACP6	rs75709197	1	147309058	T	G	0	0.326313	0.0648513	2.43061e-07	25.3181	0.0209949	0.00214953	0.00703629	0.76	0.0119
Risk factor	Lipids	LDL cholesterol	LDL_Graham_2021	seq.5742.14	ACP6	rs75975267	1	147157618	A	G	0	-0.616752	0.0716677	3.79203e-18	74.0584	0.0167392	0.00410539	0.00523027	0.432	0.0214
Risk factor	Lipids	LDL cholesterol	LDL_Graham_2021	seq.5742.14	ACP6	rs77650336	1	147096505	T	C	1	-1.51168	0.055557	2.50475e-163	740.359	0.025818	-0.00768337	0.00437866	0.0793	0.0265
Risk factor	Lipids	LDL cholesterol	LDL_Graham_2021	seq.5742.14	ACP6	rs78091754	1	146742163	A	G	0	0.317745	0.0719222	4.98325e-06	19.5178	0.0173066	0.00212018	0.00603705	0.725	0.015
Risk factor	Lipids	LDL cholesterol	LDL_Graham_2021	seq.5742.14	ACP6	rs78332075	1	146635317	T	G	0	0.219835	0.0399929	1.93317e-08	30.2154	0.0569321	0.00299713	0.00325016	0.356	0.0531
Risk factor	Lipids	LDL cholesterol	LDL_Graham_2021	seq.5742.14	ACP6	rs78757075	1	147297488	G	C	0	0.248251	0.0458694	3.11403e-08	29.2911	0.0418006	0.000896497	0.004408	0.839	0.033
Risk factor	Lipids	LDL cholesterol	LDL_Graham_2021	seq.5742.14	ACP6	rs78813183	1	147190745	A	G	0	0.270949	0.0379905	4.94533e-13	50.8657	0.0645924	0.00250106	0.00366705	0.495	0.0418
Risk factor	Lipids	LDL cholesterol	LDL_Graham_2021	seq.5742.14	ACP6	rs78935396	1	146951423	A	G	0	0.339989	0.059366	5.11115e-09	32.7985	0.0256289	0.0108107	0.00532937	0.0425	0.0201
Risk factor	Lipids	LDL cholesterol	LDL_Graham_2021	seq.5742.14	ACP6	rs79434143	1	147154522	G	T	0	-0.631335	0.0365906	5.21874e-67	297.701	0.0665784	-0.00532889	0.00284248	0.0608	0.0694
Risk factor	Lipids	LDL cholesterol	LDL_Graham_2021	seq.5742.14	ACP6	rs79810835	1	146999434	A	G	0	-0.401021	0.0722267	1.41005e-08	30.8275	0.0166446	0.00089083	0.00592829	0.881	0.0153
Risk factor	Lipids	LDL cholesterol	LDL_Graham_2021	seq.5742.14	ACP6	rs946903	1	147097266	C	T	0	0.272605	0.0244949	4.52972e-29	123.856	0.165406	0.00476078	0.00190326	0.0124	0.161
Risk factor	Lipids	LDL cholesterol	LDL_Graham_2021	seq.5749.53	CLPS	rs1100864	6	35985023	T	C	0	-0.130297	0.0262418	3.4307e-07	24.6537	0.163612	-0.000884715	0.00198804	0.656	0.145
Risk factor	Lipids	LDL cholesterol	LDL_Graham_2021	seq.5749.53	CLPS	rs114416057	6	36074548	C	T	0	0.719098	0.0717246	5.869e-24	100.517	0.0181372	0.00769639	0.00478779	0.108	0.0229
Risk factor	Lipids	LDL cholesterol	LDL_Graham_2021	seq.5749.53	CLPS	rs11968721	6	35855286	A	G	0	-0.361353	0.0200026	2.98972e-73	326.355	0.339411	-0.00241455	0.00147921	0.103	0.322
Risk factor	Lipids	LDL cholesterol	LDL_Graham_2021	seq.5749.53	CLPS	rs12198505	6	35409909	C	T	0	-0.231441	0.0501736	1.98636e-06	21.278	0.0393916	-0.00677832	0.00371901	0.0684	0.0376
Risk factor	Lipids	LDL cholesterol	LDL_Graham_2021	seq.5749.53	CLPS	rs12210988	6	35892438	A	G	0	0.304851	0.021911	2.63535e-44	193.576	0.244946	0.0050238	0.00162696	0.00202	0.253
Risk factor	Lipids	LDL cholesterol	LDL_Graham_2021	seq.5749.53	CLPS	rs13219605	6	35892943	T	C	0	0.467509	0.0481048	1.25665e-22	94.4503	0.0413754	0.00788428	0.00361481	0.0292	0.0419
Risk factor	Lipids	LDL cholesterol	LDL_Graham_2021	seq.5749.53	CLPS	rs138653907	6	36254668	T	G	0	0.634614	0.0966689	2.60477e-11	43.0969	0.0102022	0.0104315	0.00630371	0.098	0.0138
Risk factor	Lipids	LDL cholesterol	LDL_Graham_2021	seq.5749.53	CLPS	rs138742042	6	35738241	A	G	0	-0.269731	0.0463837	3.02787e-09	33.8167	0.0465709	-0.00332195	0.00317799	0.296	0.0503
Risk factor	Lipids	LDL cholesterol	LDL_Graham_2021	seq.5749.53	CLPS	rs139779759	6	36153128	C	T	0	-0.384966	0.0846045	2.67996e-06	20.7042	0.0131305	-0.00714078	0.0130385	0.584	0.00388
Risk factor	Lipids	LDL cholesterol	LDL_Graham_2021	seq.5749.53	CLPS	rs141341237	6	35584228	C	T	0	-0.367177	0.0757165	6.19284e-07	23.5163	0.0169091	-0.00392584	0.0104718	0.708	0.00563
Risk factor	Lipids	LDL cholesterol	LDL_Graham_2021	seq.5749.53	CLPS	rs142802448	6	36011838	T	C	0	0.442792	0.0865645	1.56731e-07	26.1649	0.0127527	-0.000183606	0.00585894	0.975	0.0163
Risk factor	Lipids	LDL cholesterol	LDL_Graham_2021	seq.5749.53	CLPS	rs148291454	6	35915370	C	A	0	0.337232	0.0542851	2.61175e-10	38.5919	0.0329681	-0.0065966	0.00477795	0.167	0.0237
Risk factor	Lipids	LDL cholesterol	LDL_Graham_2021	seq.5749.53	CLPS	rs149097085	6	35910752	G	A	0	-0.341691	0.0517966	2.10086e-11	43.5176	0.0356131	-0.0082074	0.00517381	0.113	0.0197
Risk factor	Lipids	LDL cholesterol	LDL_Graham_2021	seq.5749.53	CLPS	rs16884650	6	36059684	G	A	0	0.346501	0.0547566	1.24161e-10	40.0439	0.0322124	0.00216331	0.00343987	0.529	0.0438
Risk factor	Lipids	LDL cholesterol	LDL_Graham_2021	seq.5749.53	CLPS	rs17704843	6	35805133	A	G	0	-0.299248	0.0331941	9.8349e-20	81.272	0.0919138	-0.00651271	0.00279506	0.0198	0.0726
Risk factor	Lipids	LDL cholesterol	LDL_Graham_2021	seq.5749.53	CLPS	rs184569594	6	35672912	T	C	0	-0.441403	0.0821623	3.88628e-08	28.8619	0.0142641	-0.00786173	0.00862574	0.362	0.0079
Risk factor	Lipids	LDL cholesterol	LDL_Graham_2021	seq.5749.53	CLPS	rs188632512	6	35614884	T	C	0	0.550683	0.0662612	4.7533e-17	69.0693	0.0217268	-0.00433884	0.0063823	0.497	0.0127
Risk factor	Lipids	LDL cholesterol	LDL_Graham_2021	seq.5749.53	CLPS	rs189469037	6	35810871	A	G	0	-0.259134	0.0373181	1.9068e-12	48.2181	0.0732099	0.00370663	0.00344947	0.283	0.0459
Risk factor	Lipids	LDL cholesterol	LDL_Graham_2021	seq.5749.53	CLPS	rs2064318	6	35477025	C	G	1	-0.164029	0.0254208	5.49915e-11	41.6354	0.174098	-0.00210312	0.00178721	0.239	0.184
Risk factor	Lipids	LDL cholesterol	LDL_Graham_2021	seq.5749.53	CLPS	rs2143404	6	35610681	T	C	0	-0.137482	0.0289469	1.01983e-06	22.5573	0.132439	-0.000377983	0.00198688	0.849	0.145
Risk factor	Lipids	LDL cholesterol	LDL_Graham_2021	seq.5749.53	CLPS	rs2157317	6	36190156	C	G	0	-0.0998344	0.0197483	2.14811e-07	25.5565	0.407142	-0.00167913	0.00143636	0.242	0.371
Risk factor	Lipids	LDL cholesterol	LDL_Graham_2021	seq.5749.53	CLPS	rs2766534	6	35685714	G	T	0	-0.210012	0.0233327	1.12082e-19	81.0137	0.225014	-0.00698461	0.00171648	4.72e-05	0.218
Risk factor	Lipids	LDL cholesterol	LDL_Graham_2021	seq.5749.53	CLPS	rs2817024	6	35774887	A	G	0	-0.267137	0.0557488	8.26466e-07	22.9613	0.0311732	-0.0161632	0.00373606	1.52e-05	0.0402
Risk factor	Lipids	LDL cholesterol	LDL_Graham_2021	seq.5749.53	CLPS	rs2817059	6	35736473	A	G	0	0.154395	0.0244174	1.28138e-10	39.9823	0.19403	0.000515551	0.00170541	0.762	0.219
Risk factor	Lipids	LDL cholesterol	LDL_Graham_2021	seq.5749.53	CLPS	rs2817062	6	35738544	G	A	0	-0.155103	0.0199083	3.32744e-15	60.6977	0.364633	-0.00339158	0.00150015	0.0238	0.352
Risk factor	Lipids	LDL cholesterol	LDL_Graham_2021	seq.5749.53	CLPS	rs28435135	6	35695591	T	C	0	0.240999	0.022832	2.40008e-26	111.415	0.228226	0.00126255	0.00160948	0.433	0.26
Risk factor	Lipids	LDL cholesterol	LDL_Graham_2021	seq.5749.53	CLPS	rs371676170	6	35848316	T	A	0	-0.457677	0.09306	4.36975e-07	24.1876	0.0110523	-0.0297352	0.0134503	0.0271	0.00455
Risk factor	Lipids	LDL cholesterol	LDL_Graham_2021	seq.5749.53	CLPS	rs3730365	6	36040937	T	C	0	0.269414	0.0489007	1.80019e-08	30.3536	0.0407142	0.0141921	0.00447298	0.00151	0.0258
Risk factor	Lipids	LDL cholesterol	LDL_Graham_2021	seq.5749.53	CLPS	rs3800378	6	35411091	G	A	0	0.199594	0.0200431	1.16068e-23	99.1665	0.349046	0.00693363	0.00144827	1.69e-06	0.373
Risk factor	Lipids	LDL cholesterol	LDL_Graham_2021	seq.5749.53	CLPS	rs4140602	6	36173284	G	C	0	-0.343905	0.0494914	1.84225e-12	48.2856	0.0400529	-0.00439479	0.00342363	0.199	0.0437
Risk factor	Lipids	LDL cholesterol	LDL_Graham_2021	seq.5749.53	CLPS	rs4713939	6	36209623	A	G	0	-0.110451	0.0252213	5.95375e-06	19.178	0.178443	-0.0045519	0.00189225	0.0161	0.161
Risk factor	Lipids	LDL cholesterol	LDL_Graham_2021	seq.5749.53	CLPS	rs72894791	6	35463517	A	G	0	-0.219026	0.0389423	9.30918e-09	31.6336	0.0655583	-0.00500261	0.00280328	0.0743	0.0687
Risk factor	Lipids	LDL cholesterol	LDL_Graham_2021	seq.5749.53	CLPS	rs74709645	6	35574043	T	C	0	0.258714	0.052864	4.94149e-07	23.9508	0.0349518	-0.00589289	0.00362914	0.104	0.0437
Risk factor	Lipids	LDL cholesterol	LDL_Graham_2021	seq.5749.53	CLPS	rs75007513	6	35949799	G	A	0	-0.276674	0.0426875	4.54431e-11	42.0083	0.0518609	-0.00517663	0.00447946	0.248	0.0279
Risk factor	Lipids	LDL cholesterol	LDL_Graham_2021	seq.5749.53	CLPS	rs75568919	6	36248792	G	A	0	-0.297594	0.0543809	2.21992e-08	29.9472	0.0329681	-0.00690168	0.00353879	0.0511	0.0389
Risk factor	Lipids	LDL cholesterol	LDL_Graham_2021	seq.5749.53	CLPS	rs77612799	6	35554266	T	C	0	0.210785	0.0427236	4.03452e-07	24.3413	0.0538447	0.00672902	0.0037723	0.0745	0.0386
Risk factor	Lipids	LDL cholesterol	LDL_Graham_2021	seq.5749.53	CLPS	rs7766243	6	35497526	A	G	0	0.141981	0.0213105	1.34613e-11	44.3888	0.295107	0.00598348	0.00157203	0.000141	0.266
Risk factor	Lipids	LDL cholesterol	LDL_Graham_2021	seq.5749.53	CLPS	rs78747147	6	35710832	C	G	0	-0.220343	0.0337778	3.43867e-11	42.5535	0.088891	-0.00694109	0.00258405	0.00723	0.0849
Risk factor	Lipids	LDL cholesterol	LDL_Graham_2021	seq.5749.53	CLPS	rs78945013	6	35487659	T	C	0	-0.214367	0.0320562	1.13722e-11	44.719	0.101171	-0.0129027	0.0022945	1.87e-08	0.103
Risk factor	Lipids	LDL cholesterol	LDL_Graham_2021	seq.5749.53	CLPS	rs79207018	6	36126109	C	T	0	0.415068	0.0710981	2.64216e-09	34.0818	0.0186095	0.00376161	0.00474988	0.428	0.0242
Risk factor	Lipids	LDL cholesterol	LDL_Graham_2021	seq.5749.53	CLPS	rs851023	6	36006220	G	A	0	-0.215565	0.0284268	1.68618e-14	57.5043	0.13584	8.2122e-07	0.00198682	1	0.144
Risk factor	Lipids	LDL cholesterol	LDL_Graham_2021	seq.5749.53	CLPS	rs851026	6	35993172	T	C	0	-0.391487	0.0868953	3.31439e-06	20.2975	0.0127527	-0.000116406	0.00610802	0.985	0.0142
Risk factor	Lipids	LDL cholesterol	LDL_Graham_2021	seq.5749.53	CLPS	rs9380534	6	35751572	G	A	0	-0.432664	0.0189768	2.31208e-115	519.823	0.402229	-0.00891118	0.00154353	7.78e-09	0.395
Risk factor	Lipids	LDL cholesterol	LDL_Graham_2021	seq.5749.53	CLPS	rs9394296	6	35405257	G	A	0	0.271562	0.0476463	6.00655e-09	32.4848	0.0427924	0.00948718	0.00316553	0.00273	0.0515
Risk factor	Lipids	LDL cholesterol	LDL_Graham_2021	seq.5749.53	CLPS	rs9462122	6	35778326	C	A	0	0.255447	0.0222863	1.0229e-30	131.379	0.260438	0.003403	0.00161374	0.035	0.262
Risk factor	Lipids	LDL cholesterol	LDL_Graham_2021	seq.5749.53	CLPS	rs9470015	6	35369084	A	G	0	0.207313	0.0256887	3.5091e-16	65.1282	0.167674	0.00553703	0.0018395	0.00261	0.172
Risk factor	Lipids	LDL cholesterol	LDL_Graham_2021	seq.5749.53	CLPS	rs9470033	6	35425263	A	G	0	0.212031	0.046734	2.85334e-06	20.5841	0.0453429	0.0106873	0.00312359	0.000623	0.0513
Risk factor	Lipids	LDL cholesterol	LDL_Graham_2021	seq.5749.53	CLPS	rs9470090	6	35737527	T	C	0	0.154092	0.0202719	1.4663e-14	57.7792	0.350463	0.00481608	0.00147528	0.0011	0.355
Risk factor	Lipids	LDL cholesterol	LDL_Graham_2021	seq.5749.53	CLPS	rs9658119	6	35365967	C	A	0	0.213128	0.0348842	4.99451e-10	37.327	0.0826563	0.0100502	0.00235059	1.91e-05	0.0965
Risk factor	Lipids	LDL cholesterol	LDL_Graham_2021	seq.5867.60	ARG1	rs117609185	6	131852217	A	G	0	-0.294726	0.067022	5.47647e-06	19.3376	0.0218213	-0.0110638	0.00479651	0.0211	0.0245
Risk factor	Lipids	LDL cholesterol	LDL_Graham_2021	seq.5867.60	ARG1	rs2781668	6	131897278	T	C	0	-0.193591	0.0236588	1.38868e-16	66.9553	0.20376	-0.00859707	0.00187881	4.74e-06	0.169
Risk factor	Lipids	LDL cholesterol	LDL_Graham_2021	seq.5900.11	HINT1	rs57257350	5	130231159	A	C	0	0.134805	0.0220698	5.04056e-10	37.3091	0.244942	0.00529867	0.00161622	0.00104	0.257
Risk factor	Lipids	LDL cholesterol	LDL_Graham_2021	seq.6042.52	TNC	rs10119915	9	117969573	A	G	0	0.268496	0.0314895	7.5405e-18	72.7016	0.0969754	0.00334097	0.00220283	0.129	0.111
Risk factor	Lipids	LDL cholesterol	LDL_Graham_2021	seq.6042.52	TNC	rs10759752	9	117803720	G	A	0	0.220841	0.0186425	1.12715e-32	140.33	0.425236	0.00436684	0.00140346	0.00186	0.422
Risk factor	Lipids	LDL cholesterol	LDL_Graham_2021	seq.6042.52	TNC	rs10759761	9	117966294	A	C	0	-0.303323	0.0188272	1.06957e-58	259.561	0.412004	-0.00466552	0.00139455	0.000821	0.437
Risk factor	Lipids	LDL cholesterol	LDL_Graham_2021	seq.6042.52	TNC	rs10817746	9	118091712	C	T	0	0.153997	0.0217975	8.037e-13	49.9127	0.242722	0.00371066	0.00159481	0.02	0.253
Risk factor	Lipids	LDL cholesterol	LDL_Graham_2021	seq.6042.52	TNC	rs10817762	9	118161597	A	C	0	0.100857	0.0185265	2.60586e-08	29.6364	0.493289	0.00203068	0.0013957	0.146	0.518
Risk factor	Lipids	LDL cholesterol	LDL_Graham_2021	seq.6042.52	TNC	rs10982474	9	117739612	C	T	0	-0.243638	0.0275041	4.06427e-19	78.4685	0.132231	-0.00237198	0.00198374	0.232	0.149
Risk factor	Lipids	LDL cholesterol	LDL_Graham_2021	seq.6042.52	TNC	rs117157109	9	117730451	A	C	0	-0.35674	0.0338316	2.69065e-26	111.188	0.0836484	-0.00599404	0.00311595	0.0544	0.0784
Risk factor	Lipids	LDL cholesterol	LDL_Graham_2021	seq.6042.52	TNC	rs117194625	9	117358876	C	T	0	-0.428203	0.080125	4.54118e-08	28.5603	0.0139887	0.00139972	0.0067662	0.836	0.0116
Risk factor	Lipids	LDL cholesterol	LDL_Graham_2021	seq.6042.52	TNC	rs117303912	9	117606261	A	G	0	-0.291551	0.0523031	1.24293e-08	31.0724	0.0333648	-0.00959007	0.00501249	0.0557	0.0219
Risk factor	Lipids	LDL cholesterol	LDL_Graham_2021	seq.6042.52	TNC	rs12005529	9	117353340	T	C	0	-0.159359	0.0278438	5.22309e-09	32.7564	0.128544	0.00156939	0.00232602	0.5	0.0997
Risk factor	Lipids	LDL cholesterol	LDL_Graham_2021	seq.6042.52	TNC	rs12683723	9	117913870	G	A	0	0.17688	0.0301543	2.23446e-09	34.408	0.106522	0.000276263	0.00254944	0.914	0.0819
Risk factor	Lipids	LDL cholesterol	LDL_Graham_2021	seq.6042.52	TNC	rs13288168	9	117699786	T	C	0	0.232908	0.0470658	3.7382e-07	24.4883	0.0412098	0.001161	0.00422008	0.783	0.0337
Risk factor	Lipids	LDL cholesterol	LDL_Graham_2021	seq.6042.52	TNC	rs13292119	9	117842927	T	C	0	0.31431	0.0570433	1.79392e-08	30.3604	0.0275047	0.00268099	0.00334591	0.423	0.0466
Risk factor	Lipids	LDL cholesterol	LDL_Graham_2021	seq.6042.52	TNC	rs1360822	9	118064714	G	C	0	0.091807	0.0190965	7.64032e-07	23.1123	0.390737	0.00102565	0.00144039	0.476	0.396
Risk factor	Lipids	LDL cholesterol	LDL_Graham_2021	seq.6042.52	TNC	rs140744243	9	117949548	G	C	0	0.461019	0.0953942	6.73204e-07	23.3557	0.0103025	0.00199356	0.0086493	0.818	0.00657
Risk factor	Lipids	LDL cholesterol	LDL_Graham_2021	seq.6042.52	TNC	rs141011387	9	117997274	G	T	0	-0.466374	0.0939252	3.42839e-07	24.655	0.0101134	-0.00451736	0.00714262	0.527	0.00945
Risk factor	Lipids	LDL cholesterol	LDL_Graham_2021	seq.6042.52	TNC	rs1414152	9	117973181	A	C	0	-0.24956	0.0183909	3.02622e-42	184.138	0.495558	-0.00381962	0.00139657	0.00624	0.477
Risk factor	Lipids	LDL cholesterol	LDL_Graham_2021	seq.6042.52	TNC	rs141639647	9	118374445	T	C	0	-0.41254	0.0872786	1.14097e-06	22.3417	0.0116257	0.000160514	0.0120576	0.989	0.0044
Risk factor	Lipids	LDL cholesterol	LDL_Graham_2021	seq.6042.52	TNC	rs142257498	9	117517140	A	G	0	-0.453211	0.0717508	1.33812e-10	39.8977	0.0170132	-0.00800377	0.00562789	0.155	0.0173
Risk factor	Lipids	LDL cholesterol	LDL_Graham_2021	seq.6042.52	TNC	rs143583542	9	117930249	A	G	0	-0.64706	0.0783123	7.12911e-17	68.2699	0.0143667	-0.0149067	0.00794956	0.0608	0.00837
Risk factor	Lipids	LDL cholesterol	LDL_Graham_2021	seq.6042.52	TNC	rs17819305	9	117816230	T	C	0	0.227031	0.0278543	1.80968e-16	66.4333	0.125898	0.0056185	0.00241712	0.0201	0.0935
Risk factor	Lipids	LDL cholesterol	LDL_Graham_2021	seq.6042.52	TNC	rs183876104	9	117704971	G	C	0	-0.569907	0.0736774	5.16337e-15	59.8328	0.0166352	0.00156298	0.00722294	0.829	0.0149
Risk factor	Lipids	LDL cholesterol	LDL_Graham_2021	seq.6042.52	TNC	rs188988092	9	117832832	C	T	0	-0.559566	0.0807036	2.0514e-12	48.0747	0.0134216	-0.0132466	0.0082385	0.108	0.00865
Risk factor	Lipids	LDL cholesterol	LDL_Graham_2021	seq.6042.52	TNC	rs3181356	9	117692882	T	C	0	-0.137014	0.0220824	2.74059e-10	38.4979	0.23431	-0.00363631	0.00179633	0.0429	0.221
Risk factor	Lipids	LDL cholesterol	LDL_Graham_2021	seq.6042.52	TNC	rs34367625	9	117541414	T	C	0	0.201726	0.0364204	1.52259e-08	30.6785	0.0718336	-0.000532871	0.00279904	0.849	0.0711
Risk factor	Lipids	LDL cholesterol	LDL_Graham_2021	seq.6042.52	TNC	rs4335203	9	117970824	G	T	0	0.237808	0.0188953	1.26763e-36	158.396	0.384877	0.00049078	0.00141273	0.728	0.412
Risk factor	Lipids	LDL cholesterol	LDL_Graham_2021	seq.6042.52	TNC	rs4979481	9	117750232	C	T	0	0.178032	0.0207121	4.14316e-18	73.8836	0.283459	0.00185596	0.00155067	0.231	0.305
Risk factor	Lipids	LDL cholesterol	LDL_Graham_2021	seq.6042.52	TNC	rs546910343	9	118048149	C	G	0	-0.423607	0.0746447	6.93534e-09	32.2054	0.0163516	-0.00462093	0.0120594	0.702	0.00479
Risk factor	Lipids	LDL cholesterol	LDL_Graham_2021	seq.6042.52	TNC	rs62578006	9	117986671	G	A	0	-0.193802	0.0217534	2.57372e-19	79.3711	0.242911	-0.00475567	0.00166098	0.00419	0.23
Risk factor	Lipids	LDL cholesterol	LDL_Graham_2021	seq.6042.52	TNC	rs62580477	9	117877486	T	C	0	-0.478958	0.0466201	4.63222e-25	105.548	0.0397921	-0.00673504	0.00373231	0.0711	0.0386
Risk factor	Lipids	LDL cholesterol	LDL_Graham_2021	seq.6042.52	TNC	rs7026596	9	117838093	T	C	0	0.158778	0.0254038	2.05007e-10	39.0646	0.157845	-0.000157303	0.00175968	0.929	0.198
Risk factor	Lipids	LDL cholesterol	LDL_Graham_2021	seq.6042.52	TNC	rs7028273	9	118094992	C	T	0	-0.176007	0.0219324	5.07726e-16	64.4003	0.235539	-0.00387086	0.00167518	0.0208	0.224
Risk factor	Lipids	LDL cholesterol	LDL_Graham_2021	seq.6042.52	TNC	rs72758637	9	117805201	G	C	0	-0.638817	0.0228621	4.10196e-172	780.766	0.179301	-0.00691214	0.00190099	0.000277	0.159
Risk factor	Lipids	LDL cholesterol	LDL_Graham_2021	seq.6042.52	TNC	rs74612843	9	117708888	G	A	0	-0.254716	0.0343659	6.22597e-14	54.936	0.0804348	-0.00272915	0.00325996	0.402	0.0548
Risk factor	Lipids	LDL cholesterol	LDL_Graham_2021	seq.6042.52	TNC	rs77894381	9	117749523	T	A	0	0.159766	0.0230707	2.17894e-12	47.9565	0.208034	-0.000133289	0.001837	0.942	0.189
Risk factor	Lipids	LDL cholesterol	LDL_Graham_2021	seq.6042.52	TNC	rs79352551	9	118090145	C	T	0	-0.488539	0.0404796	7.72122e-34	145.655	0.0558601	-0.00974414	0.00356043	0.0062	0.0445
Risk factor	Lipids	LDL cholesterol	LDL_Graham_2021	seq.6042.52	TNC	rs80212185	9	118080801	G	C	0	0.251117	0.048619	1.20221e-07	26.6772	0.0388469	0.00731839	0.00428516	0.0877	0.0319
Risk factor	Lipids	LDL cholesterol	LDL_Graham_2021	seq.6042.52	TNC	rs911605	9	117654990	G	A	0	0.117259	0.0211538	1.48527e-08	30.7267	0.267013	0.00344452	0.00154486	0.0258	0.305
Risk factor	Lipids	LDL cholesterol	LDL_Graham_2021	seq.6207.10	PSAP	rs1061479	10	73510469	T	G	0	0.179813	0.0399016	3.29667e-06	20.3077	0.0609641	0.00246795	0.00290185	0.395	0.0646
Risk factor	Lipids	LDL cholesterol	LDL_Graham_2021	seq.6207.10	PSAP	rs10740391	10	73589418	C	T	0	0.277878	0.0195589	4.13086e-46	201.846	0.396786	-0.0018539	0.00148451	0.212	0.376
Risk factor	Lipids	LDL cholesterol	LDL_Graham_2021	seq.6207.10	PSAP	rs10762447	10	73197960	C	T	0	-0.10971	0.0219036	2.73901e-07	25.0877	0.261626	0.00237199	0.00176592	0.179	0.202
Risk factor	Lipids	LDL cholesterol	LDL_Graham_2021	seq.6207.10	PSAP	rs10823772	10	73264430	T	C	0	-0.130648	0.0208387	1.81117e-10	39.3065	0.294045	-0.000863675	0.00165518	0.602	0.26
Risk factor	Lipids	LDL cholesterol	LDL_Graham_2021	seq.6207.10	PSAP	rs10823864	10	73651657	T	C	0	-0.338191	0.0521989	4.61995e-11	41.976	0.0351607	0.00287766	0.00366291	0.432	0.037
Risk factor	Lipids	LDL cholesterol	LDL_Graham_2021	seq.6207.10	PSAP	rs10823877	10	73672711	T	C	0	0.54256	0.0219991	1.34045e-134	608.255	0.215406	-0.000830693	0.00169115	0.623	0.219
Risk factor	Lipids	LDL cholesterol	LDL_Graham_2021	seq.6207.10	PSAP	rs10823894	10	73734056	C	T	0	-0.288776	0.0190466	3.17753e-52	229.873	0.458318	0.00208291	0.00143924	0.148	0.526
Risk factor	Lipids	LDL cholesterol	LDL_Graham_2021	seq.6207.10	PSAP	rs11000023	10	73594648	G	A	0	0.531213	0.0608559	1.28433e-18	76.196	0.0256144	-0.00559882	0.00592064	0.344	0.0169
Risk factor	Lipids	LDL cholesterol	LDL_Graham_2021	seq.6207.10	PSAP	rs11000064	10	73655176	T	C	0	-0.58556	0.0198339	7.25508e-192	871.619	0.292533	0.0046924	0.00159311	0.00323	0.256
Risk factor	Lipids	LDL cholesterol	LDL_Graham_2021	seq.6207.10	PSAP	rs11000109	10	73708902	G	A	0	0.263791	0.0445211	1.56074e-09	35.1066	0.0495274	0.00115481	0.00319816	0.718	0.0518
Risk factor	Lipids	LDL cholesterol	LDL_Graham_2021	seq.6207.10	PSAP	rs11000195	10	73920631	G	A	0	0.0973454	0.0193434	2.42079e-07	25.3259	0.477694	-0.00129738	0.00143993	0.368	0.452
Risk factor	Lipids	LDL cholesterol	LDL_Graham_2021	seq.6207.10	PSAP	rs113562536	10	73648817	A	C	0	-0.234536	0.0447528	7.99843e-08	27.4649	0.0484877	0.00343719	0.00378572	0.364	0.0385
Risk factor	Lipids	LDL cholesterol	LDL_Graham_2021	seq.6207.10	PSAP	rs113654122	10	73692880	T	C	0	0.545414	0.0525558	1.56438e-25	107.699	0.0342155	-0.00378928	0.00360497	0.293	0.0405
Risk factor	Lipids	LDL cholesterol	LDL_Graham_2021	seq.6207.10	PSAP	rs117378733	10	73526844	G	A	0	-0.303881	0.065844	1.9639e-06	21.2998	0.0224953	-0.000556473	0.00511145	0.913	0.0197
Risk factor	Lipids	LDL cholesterol	LDL_Graham_2021	seq.6207.10	PSAP	rs117386349	10	73700044	A	G	0	-0.22189	0.0475625	1.54136e-06	21.7644	0.0415879	-0.00568806	0.0040128	0.156	0.0324
Risk factor	Lipids	LDL cholesterol	LDL_Graham_2021	seq.6207.10	PSAP	rs117409144	10	73582297	C	T	0	-0.541584	0.0543885	1.16708e-23	99.1557	0.0322306	0.00403714	0.0049867	0.418	0.0205
Risk factor	Lipids	LDL cholesterol	LDL_Graham_2021	seq.6207.10	PSAP	rs117806376	10	73708894	T	C	0	0.401331	0.088943	3.20752e-06	20.3602	0.0120038	0.00260229	0.00658177	0.693	0.012
Risk factor	Lipids	LDL cholesterol	LDL_Graham_2021	seq.6207.10	PSAP	rs117939415	10	73605057	A	G	0	0.275315	0.0485622	7.16797e-09	32.1413	0.039603	0.00119961	0.00377624	0.751	0.0371
Risk factor	Lipids	LDL cholesterol	LDL_Graham_2021	seq.6207.10	PSAP	rs118121057	10	73679443	T	C	0	-0.514299	0.0455735	7.77809e-30	127.352	0.0463138	-1.22116e-06	0.00500055	1	0.024
Risk factor	Lipids	LDL cholesterol	LDL_Graham_2021	seq.6207.10	PSAP	rs118185529	10	73645820	G	T	0	-0.468407	0.0586873	7.23395e-16	63.7028	0.0279773	0.000612131	0.00472943	0.897	0.0245
Risk factor	Lipids	LDL cholesterol	LDL_Graham_2021	seq.6207.10	PSAP	rs1227052	10	73501374	C	T	0	-0.134991	0.0216461	2.24059e-10	38.8911	0.278733	-0.00116059	0.00165836	0.484	0.229
Risk factor	Lipids	LDL cholesterol	LDL_Graham_2021	seq.6207.10	PSAP	rs12357473	10	73527042	C	A	0	0.509317	0.0313539	1.22891e-59	263.872	0.0997164	-0.00179304	0.00256453	0.484	0.0816
Risk factor	Lipids	LDL cholesterol	LDL_Graham_2021	seq.6207.10	PSAP	rs12414776	10	73408918	A	G	0	-0.148495	0.0255193	2.96129e-09	33.8599	0.171078	0.000256197	0.0018168	0.888	0.176
Risk factor	Lipids	LDL cholesterol	LDL_Graham_2021	seq.6207.10	PSAP	rs1245570	10	73833589	G	A	0	-0.175649	0.0194434	8.28585e-20	81.6107	0.448299	0.0023393	0.0013983	0.0943	0.495
Risk factor	Lipids	LDL cholesterol	LDL_Graham_2021	seq.6207.10	PSAP	rs12777967	10	73985521	A	G	0	0.254931	0.0329089	4.72051e-15	60.0093	0.0917769	0.00239949	0.00337354	0.477	0.0558
Risk factor	Lipids	LDL cholesterol	LDL_Graham_2021	seq.6207.10	PSAP	rs12783388	10	73292424	C	T	0	0.100321	0.0203064	3.89885e-07	24.4072	0.345558	-0.000154041	0.00147247	0.917	0.355
Risk factor	Lipids	LDL cholesterol	LDL_Graham_2021	seq.6207.10	PSAP	rs142017049	10	73658896	T	C	0	0.298811	0.0653023	2.37189e-06	20.938	0.0223062	-0.00503563	0.00574912	0.381	0.0163
Risk factor	Lipids	LDL cholesterol	LDL_Graham_2021	seq.6207.10	PSAP	rs146781648	10	73525049	G	A	0	0.426326	0.0664432	6.97683e-11	41.1702	0.0216446	0.0118939	0.00630007	0.059	0.0142
Risk factor	Lipids	LDL cholesterol	LDL_Graham_2021	seq.6207.10	PSAP	rs17644754	10	73534909	G	C	0	-0.284791	0.023479	3.68017e-34	147.127	0.20794	0.00390003	0.00164348	0.0176	0.244
Risk factor	Lipids	LDL cholesterol	LDL_Graham_2021	seq.6207.10	PSAP	rs17712523	10	73537614	A	G	1	-0.383578	0.0224766	1.33677e-65	291.237	0.230151	-0.000809056	0.00170637	0.635	0.21
Risk factor	Lipids	LDL cholesterol	LDL_Graham_2021	seq.6207.10	PSAP	rs181226894	10	73496231	A	G	0	0.61934	0.0956262	4.68823e-11	41.9473	0.0103025	0.0109245	0.0060913	0.0729	0.0132
Risk factor	Lipids	LDL cholesterol	LDL_Graham_2021	seq.6207.10	PSAP	rs184549226	10	73347825	A	G	0	0.371084	0.0781105	1.01328e-06	22.5697	0.0154064	0.00966645	0.0094424	0.306	0.00626
Risk factor	Lipids	LDL cholesterol	LDL_Graham_2021	seq.6207.10	PSAP	rs2166632	10	73526468	T	C	0	0.183777	0.0297778	3.37988e-10	38.0888	0.118998	-0.00165667	0.00225595	0.463	0.106
Risk factor	Lipids	LDL cholesterol	LDL_Graham_2021	seq.6207.10	PSAP	rs34332602	10	73609528	C	T	0	0.494982	0.0545467	5.71198e-20	82.3459	0.0320416	0.000223352	0.0046371	0.962	0.0252
Risk factor	Lipids	LDL cholesterol	LDL_Graham_2021	seq.6207.10	PSAP	rs34576849	10	73748499	G	A	0	0.502784	0.0574577	1.06198e-18	76.5714	0.0284499	-0.00532356	0.00454148	0.241	0.0288
Risk factor	Lipids	LDL cholesterol	LDL_Graham_2021	seq.6207.10	PSAP	rs41281324	10	73521338	A	G	0	-0.386816	0.0528376	1.23205e-13	53.5948	0.0327032	0.0121269	0.0048491	0.0124	0.0342
Risk factor	Lipids	LDL cholesterol	LDL_Graham_2021	seq.6207.10	PSAP	rs41281326	10	73521830	T	C	0	0.228227	0.0466483	4.97805e-07	23.9366	0.0442344	-0.00351959	0.00290898	0.226	0.0593
Risk factor	Lipids	LDL cholesterol	LDL_Graham_2021	seq.6207.10	PSAP	rs41281330	10	73537449	A	G	1	0.41352	0.087815	1.24473e-06	22.1746	0.0121928	-0.00489723	0.00620981	0.43	0.0123
Risk factor	Lipids	LDL cholesterol	LDL_Graham_2021	seq.6207.10	PSAP	rs41281334	10	73558128	A	G	1	0.290365	0.0376008	5.71205e-15	59.6341	0.0689981	0.00523934	0.00327849	0.11	0.0476
Risk factor	Lipids	LDL cholesterol	LDL_Graham_2021	seq.6207.10	PSAP	rs4148912	10	73729498	C	T	0	0.233569	0.022486	1.41618e-25	107.896	0.241588	-0.000344759	0.00162053	0.832	0.286
Risk factor	Lipids	LDL cholesterol	LDL_Graham_2021	seq.6207.10	PSAP	rs4746097	10	73616575	T	C	0	-0.133359	0.0219278	5.94456e-10	36.9875	0.264367	-0.000145483	0.00162353	0.929	0.245
Risk factor	Lipids	LDL cholesterol	LDL_Graham_2021	seq.6207.10	PSAP	rs4747158	10	73284762	T	G	0	-0.124321	0.0211102	1.94101e-09	34.682	0.289509	0.000233756	0.00216829	0.914	0.306
Risk factor	Lipids	LDL cholesterol	LDL_Graham_2021	seq.6207.10	PSAP	rs4747188	10	73538456	C	T	0	0.398729	0.0192809	2.62208e-95	427.662	0.376465	0.000172993	0.00145105	0.905	0.357
Risk factor	Lipids	LDL cholesterol	LDL_Graham_2021	seq.6207.10	PSAP	rs547917558	10	73769991	G	C	0	0.470976	0.0952155	3.77951e-07	24.4671	0.0103025	0.00930764	0.0167324	0.578	0.00233
Risk factor	Lipids	LDL cholesterol	LDL_Graham_2021	seq.6207.10	PSAP	rs554455345	10	73665777	G	A	0	-0.703235	0.0782916	1.32638e-19	80.6809	0.0148393	-0.0247187	0.0186977	0.186	0.00219
Risk factor	Lipids	LDL cholesterol	LDL_Graham_2021	seq.6207.10	PSAP	rs55961025	10	73794297	C	T	0	-0.300527	0.0576006	9.07122e-08	27.2216	0.0287335	0.00653494	0.00450977	0.147	0.025
Risk factor	Lipids	LDL cholesterol	LDL_Graham_2021	seq.6207.10	PSAP	rs61851649	10	73283718	A	G	0	0.455016	0.0678002	9.6561e-12	45.0393	0.0206049	-0.00243899	0.00536136	0.649	0.0193
Risk factor	Lipids	LDL cholesterol	LDL_Graham_2021	seq.6207.10	PSAP	rs61852182	10	73638058	T	C	0	-0.143727	0.0289024	3.29896e-07	24.7291	0.130529	-0.00215101	0.00201771	0.286	0.148
Risk factor	Lipids	LDL cholesterol	LDL_Graham_2021	seq.6207.10	PSAP	rs7069186	10	73287219	A	C	0	0.159393	0.0340868	1.46197e-06	21.8658	0.0873346	0.00110257	0.00235836	0.64	0.0953
Risk factor	Lipids	LDL cholesterol	LDL_Graham_2021	seq.6207.10	PSAP	rs7080458	10	73307253	G	A	0	-0.159056	0.0266037	1.12451e-09	35.7451	0.154442	0.00207536	0.00183694	0.259	0.187
Risk factor	Lipids	LDL cholesterol	LDL_Graham_2021	seq.6207.10	PSAP	rs7090745	10	73096511	A	G	0	-0.116324	0.0206813	9.29702e-09	31.6361	0.313043	-0.000473832	0.00154199	0.759	0.297
Risk factor	Lipids	LDL cholesterol	LDL_Graham_2021	seq.6207.10	PSAP	rs72804047	10	73663481	C	T	0	0.341593	0.0365486	4.53976e-21	87.3527	0.0748582	-0.00520796	0.00274174	0.0575	0.0711
Risk factor	Lipids	LDL cholesterol	LDL_Graham_2021	seq.6207.10	PSAP	rs72806212	10	73713759	G	A	0	0.417529	0.0247374	3.24116e-64	284.882	0.170227	-0.000877669	0.00199895	0.661	0.146
Risk factor	Lipids	LDL cholesterol	LDL_Graham_2021	seq.6207.10	PSAP	rs72806275	10	73825355	A	C	0	0.373878	0.0552393	6.51371e-12	45.8103	0.0302457	-0.000789496	0.00457356	0.863	0.0257
Risk factor	Lipids	LDL cholesterol	LDL_Graham_2021	seq.6207.10	PSAP	rs72817938	10	73450532	T	C	0	-0.158507	0.0305449	1.05537e-07	26.929	0.113422	-0.00273768	0.00250991	0.275	0.0862
Risk factor	Lipids	LDL cholesterol	LDL_Graham_2021	seq.6207.10	PSAP	rs75071136	10	73841402	A	G	0	-0.425337	0.0622201	4.07157e-12	46.731	0.023535	0.000732281	0.00371525	0.844	0.0418
Risk factor	Lipids	LDL cholesterol	LDL_Graham_2021	seq.6207.10	PSAP	rs75395619	10	73378527	G	C	0	0.461412	0.0972423	1.04268e-06	22.5148	0.0101134	-0.00277205	0.0114718	0.809	0.00472
Risk factor	Lipids	LDL cholesterol	LDL_Graham_2021	seq.6207.10	PSAP	rs75548298	10	73465238	A	G	0	0.145017	0.0309157	1.3612e-06	22.0029	0.104442	-0.000264183	0.00221889	0.905	0.117
Risk factor	Lipids	LDL cholesterol	LDL_Graham_2021	seq.6207.10	PSAP	rs75859595	10	73666083	G	T	0	0.367205	0.0302033	2.60792e-34	147.812	0.112382	-0.00433369	0.00197851	0.0285	0.143
Risk factor	Lipids	LDL cholesterol	LDL_Graham_2021	seq.6207.10	PSAP	rs76959136	10	73529327	C	T	0	0.323582	0.0192092	5.69327e-64	283.759	0.419093	-0.0044444	0.00152565	0.00358	0.433
Risk factor	Lipids	LDL cholesterol	LDL_Graham_2021	seq.6207.10	PSAP	rs77888094	10	73483062	T	G	0	0.461852	0.0875666	6.6634e-08	27.8182	0.0123819	-0.00553825	0.00636138	0.384	0.0125
Risk factor	Lipids	LDL cholesterol	LDL_Graham_2021	seq.6207.10	PSAP	rs78605432	10	73374320	T	C	0	-0.278764	0.0567077	4.42092e-07	24.1651	0.0300567	0.00657814	0.00443043	0.138	0.0253
Risk factor	Lipids	LDL cholesterol	LDL_Graham_2021	seq.6207.10	PSAP	rs7894516	10	73729650	C	A	0	-0.339581	0.0194925	2.85293e-68	303.495	0.394896	0.002113	0.00149313	0.157	0.397
Risk factor	Lipids	LDL cholesterol	LDL_Graham_2021	seq.6207.10	PSAP	rs7899959	10	73600316	A	G	0	0.536738	0.0176783	8.88326e-203	921.815	0.485066	-0.00345836	0.00139234	0.013	0.473
Risk factor	Lipids	LDL cholesterol	LDL_Graham_2021	seq.6207.10	PSAP	rs7912447	10	73313981	A	G	0	0.184895	0.0224159	8.02739e-17	68.0359	0.241682	-0.0010706	0.00168072	0.524	0.235
Risk factor	Lipids	LDL cholesterol	LDL_Graham_2021	seq.6207.10	PSAP	rs7921151	10	73308859	T	C	0	0.140912	0.0220328	7.99822e-11	40.9031	0.258979	-0.00190719	0.00157848	0.227	0.257
Risk factor	Lipids	LDL cholesterol	LDL_Graham_2021	seq.6207.10	PSAP	rs79937018	10	73617967	A	G	0	-0.345009	0.0556299	2.78994e-10	38.4631	0.031569	-0.00156246	0.00537222	0.771	0.0196
Risk factor	Lipids	LDL cholesterol	LDL_Graham_2021	seq.6207.10	PSAP	rs79996393	10	73736157	A	G	0	-0.193549	0.0289309	1.11552e-11	44.7567	0.127788	-0.00258088	0.00225089	0.252	0.111
Risk factor	Lipids	LDL cholesterol	LDL_Graham_2021	seq.6373.54	DLK1	rs10873519	14	101048397	C	T	0	0.169846	0.027265	2.34035e-10	38.8061	0.138915	0.000315471	0.00211795	0.882	0.129
Risk factor	Lipids	LDL cholesterol	LDL_Graham_2021	seq.6373.54	DLK1	rs111752251	14	101034452	A	G	0	-0.256759	0.0367182	1.34832e-12	48.8977	0.0706861	-0.00921173	0.00325174	0.00461	0.0558
Risk factor	Lipids	LDL cholesterol	LDL_Graham_2021	seq.6373.54	DLK1	rs112324411	14	101258584	T	C	0	-0.328748	0.0340271	2.19996e-22	93.3418	0.0841996	-0.000137788	0.00302778	0.964	0.0638
Risk factor	Lipids	LDL cholesterol	LDL_Graham_2021	seq.6373.54	DLK1	rs11622192	14	101016190	A	G	0	-0.142051	0.0217515	3.27468e-11	42.6491	0.254961	-0.00114539	0.00170971	0.503	0.241
Risk factor	Lipids	LDL cholesterol	LDL_Graham_2021	seq.6373.54	DLK1	rs11627690	14	101332814	C	G	0	0.102505	0.0228072	3.48809e-06	20.1998	0.215555	-0.00188599	0.00183654	0.304	0.217
Risk factor	Lipids	LDL cholesterol	LDL_Graham_2021	seq.6373.54	DLK1	rs11629195	14	101328739	T	C	0	-0.0891297	0.0200239	4.27027e-06	19.8129	0.340956	0.00167759	0.00157662	0.287	0.379
Risk factor	Lipids	LDL cholesterol	LDL_Graham_2021	seq.6373.54	DLK1	rs1190909	14	101101222	A	G	0	-0.22898	0.0213758	4.46496e-27	114.749	0.253827	0.00122446	0.00168597	0.468	0.228
Risk factor	Lipids	LDL cholesterol	LDL_Graham_2021	seq.6373.54	DLK1	rs1190918	14	101110448	G	A	0	-0.121269	0.0192558	1.50959e-10	39.6622	0.397278	-0.000932126	0.00146001	0.523	0.409
Risk factor	Lipids	LDL cholesterol	LDL_Graham_2021	seq.6373.54	DLK1	rs1190922	14	101119364	G	A	0	-0.115428	0.0232288	3.3619e-07	24.6927	0.206766	0.000318143	0.00185196	0.864	0.169
Risk factor	Lipids	LDL cholesterol	LDL_Graham_2021	seq.6373.54	DLK1	rs12147282	14	101223777	G	A	0	0.217123	0.0187445	2.50428e-31	134.173	0.469476	-0.00245227	0.00141122	0.0823	0.52
Risk factor	Lipids	LDL cholesterol	LDL_Graham_2021	seq.6373.54	DLK1	rs12881545	14	101176212	G	C	0	-0.427871	0.0185793	1.18194e-117	530.355	0.379229	0.00609774	0.00148328	3.94e-05	0.347
Risk factor	Lipids	LDL cholesterol	LDL_Graham_2021	seq.6373.54	DLK1	rs12889245	14	101126561	G	A	0	-0.242872	0.0207439	5.79119e-32	137.08	0.285012	0.00539176	0.0016137	0.000834	0.256
Risk factor	Lipids	LDL cholesterol	LDL_Graham_2021	seq.6373.54	DLK1	rs141952074	14	101195956	A	G	0	0.413546	0.0945249	6.07175e-06	19.1406	0.010206	-0.0133729	0.00692667	0.0535	0.0116
Risk factor	Lipids	LDL cholesterol	LDL_Graham_2021	seq.6373.54	DLK1	rs17099613	14	101164715	A	T	0	-0.299813	0.032754	2.75649e-20	83.7861	0.0896806	0.0112693	0.00238606	2.32e-06	0.0946
Risk factor	Lipids	LDL cholesterol	LDL_Graham_2021	seq.6373.54	DLK1	rs182675189	14	101123536	T	C	0	-0.285828	0.0579873	4.12944e-07	24.2965	0.0274995	0.0197101	0.00760663	0.00956	0.00947
Risk factor	Lipids	LDL cholesterol	LDL_Graham_2021	seq.6373.54	DLK1	rs182972810	14	101048729	G	C	0	-0.536674	0.0568765	1.94053e-21	89.0339	0.028161	-0.00496987	0.00748452	0.507	0.0104
Risk factor	Lipids	LDL cholesterol	LDL_Graham_2021	seq.6373.54	DLK1	rs186564555	14	101185718	C	T	0	-0.470064	0.0799529	2.06051e-09	34.5657	0.014364	0.00222293	0.0079406	0.78	0.00816
Risk factor	Lipids	LDL cholesterol	LDL_Graham_2021	seq.6373.54	DLK1	rs192470366	14	100768257	A	G	0	-0.437273	0.0911983	8.14391e-07	22.9896	0.010962	0.0110855	0.0124765	0.374	0.00404
Risk factor	Lipids	LDL cholesterol	LDL_Graham_2021	seq.6373.54	DLK1	rs35161451	14	101164109	G	A	0	-0.188846	0.0189385	1.01528e-23	99.4316	0.432621	3.24465e-05	0.00159998	0.984	0.377
Risk factor	Lipids	LDL cholesterol	LDL_Graham_2021	seq.6373.54	DLK1	rs35210909	14	101214023	T	C	0	0.274397	0.0324991	1.54359e-17	71.2879	0.0945946	-0.000424836	0.00247333	0.864	0.105
Risk factor	Lipids	LDL cholesterol	LDL_Graham_2021	seq.6373.54	DLK1	rs45497496	14	101299690	A	G	0	-0.270796	0.0439294	3.53876e-10	37.9992	0.048573	0.000563875	0.00402225	0.889	0.0344
Risk factor	Lipids	LDL cholesterol	LDL_Graham_2021	seq.6373.54	DLK1	rs4900472	14	101248061	A	G	0	-0.224285	0.0198876	8.46218e-30	127.185	0.324986	0.000474014	0.00162248	0.77	0.281
Risk factor	Lipids	LDL cholesterol	LDL_Graham_2021	seq.6373.54	DLK1	rs4906001	14	101212193	A	G	0	-0.12912	0.0211809	5.43579e-10	37.1619	0.276885	-0.00167547	0.00158759	0.291	0.268
Risk factor	Lipids	LDL cholesterol	LDL_Graham_2021	seq.6373.54	DLK1	rs61990980	14	101138457	T	G	0	0.270811	0.0478121	7.39128e-09	32.0817	0.03969	-0.00144963	0.00310234	0.64	0.055
Risk factor	Lipids	LDL cholesterol	LDL_Graham_2021	seq.6373.54	DLK1	rs72631673	14	101187649	T	C	0	-0.130358	0.0259399	2.51211e-07	25.2545	0.162351	-0.001327	0.00200832	0.509	0.146
Risk factor	Lipids	LDL cholesterol	LDL_Graham_2021	seq.6373.54	DLK1	rs72698747	14	101235709	A	G	0	0.175897	0.0321844	2.31079e-08	29.8694	0.0943111	-0.00547274	0.00272165	0.0443	0.0783
Risk factor	Lipids	LDL cholesterol	LDL_Graham_2021	seq.6373.54	DLK1	rs75649805	14	101110780	T	C	0	0.332444	0.0722205	2.08044e-06	21.1893	0.017199	0.00575032	0.00535003	0.282	0.0185
Risk factor	Lipids	LDL cholesterol	LDL_Graham_2021	seq.6373.54	DLK1	rs76035707	14	101270342	T	G	0	0.265953	0.0490586	2.96119e-08	29.3886	0.0375165	-0.000176371	0.00347459	0.96	0.0446
Risk factor	Lipids	LDL cholesterol	LDL_Graham_2021	seq.6373.54	DLK1	rs77001302	14	101471777	A	T	0	-0.187358	0.0321542	2.82401e-09	33.9523	0.0961066	0.00170325	0.00304084	0.575	0.0612
Risk factor	Lipids	LDL cholesterol	LDL_Graham_2021	seq.6373.54	DLK1	rs77235285	14	101198609	T	C	0	-0.366703	0.0261688	6.49156e-45	196.364	0.145058	0.00601873	0.00222127	0.00674	0.113
Risk factor	Lipids	LDL cholesterol	LDL_Graham_2021	seq.6373.54	DLK1	rs78962098	14	101204573	A	G	0	-0.237843	0.0520964	2.49224e-06	20.8432	0.0335475	0.0104274	0.00350861	0.00296	0.0407
Risk factor	Lipids	LDL cholesterol	LDL_Graham_2021	seq.6373.54	DLK1	rs79227849	14	101214235	A	G	0	-0.351882	0.0285186	2.80323e-35	152.243	0.122283	0.00640592	0.00210846	0.00238	0.125
Risk factor	Lipids	LDL cholesterol	LDL_Graham_2021	seq.6373.54	DLK1	rs8008285	14	101146514	C	T	0	-0.348393	0.0262337	1.5047e-40	176.368	0.147515	0.00617406	0.00196969	0.00172	0.149
Risk factor	Lipids	LDL cholesterol	LDL_Graham_2021	seq.6373.54	DLK1	rs941574	14	101251308	A	G	0	0.140652	0.02218	1.13852e-10	40.2132	0.242298	0.00127146	0.00162129	0.433	0.269
Risk factor	Lipids	LDL cholesterol	LDL_Graham_2021	seq.6431.68	PCYOX1	rs10169949	2	70833018	G	A	0	0.124236	0.0252667	4.39435e-07	24.1767	0.165784	9.53477e-05	0.00210074	0.964	0.148
Risk factor	Lipids	LDL cholesterol	LDL_Graham_2021	seq.6431.68	PCYOX1	rs10184411	2	70604872	A	G	0	-0.265723	0.0198322	3.08222e-41	179.522	0.330055	-0.00460267	0.00144595	0.00146	0.355
Risk factor	Lipids	LDL cholesterol	LDL_Graham_2021	seq.6431.68	PCYOX1	rs10188747	2	70176443	G	A	0	0.205948	0.0308068	1.15346e-11	44.6912	0.101381	0.00474575	0.00231333	0.0402	0.102
Risk factor	Lipids	LDL cholesterol	LDL_Graham_2021	seq.6431.68	PCYOX1	rs10469958	2	70714498	C	T	0	0.14144	0.0184989	1.03777e-14	58.4592	0.498865	0.00162821	0.00139131	0.242	0.48
Risk factor	Lipids	LDL cholesterol	LDL_Graham_2021	seq.6431.68	PCYOX1	rs114601182	2	71004978	T	C	0	-0.587538	0.0789075	4.81399e-14	55.4415	0.0141857	-0.00856752	0.00532557	0.108	0.0178
Risk factor	Lipids	LDL cholesterol	LDL_Graham_2021	seq.6431.68	PCYOX1	rs114625122	2	70694345	T	A	0	-0.726599	0.0475515	5.17682e-53	233.486	0.0380178	-0.00979038	0.00387414	0.0115	0.0351
Risk factor	Lipids	LDL cholesterol	LDL_Graham_2021	seq.6431.68	PCYOX1	rs11466192	2	70779791	T	G	0	-0.191987	0.0281383	4.45862e-12	46.553	0.125024	-0.0020141	0.00218054	0.356	0.116
Risk factor	Lipids	LDL cholesterol	LDL_Graham_2021	seq.6431.68	PCYOX1	rs11466249	2	70692524	T	C	0	-0.22367	0.0436446	1.48924e-07	26.2636	0.0486098	-0.00273594	0.00317103	0.388	0.0549
Risk factor	Lipids	LDL cholesterol	LDL_Graham_2021	seq.6431.68	PCYOX1	rs115661087	2	69986956	G	A	0	-0.461514	0.0761499	6.78078e-10	36.7309	0.0151315	-0.00821217	0.00740234	0.267	0.0104
Risk factor	Lipids	LDL cholesterol	LDL_Graham_2021	seq.6431.68	PCYOX1	rs116219407	2	70432076	T	C	0	-0.93182	0.0691361	1.05296e-41	181.658	0.0181577	-0.0131188	0.0079696	0.0997	0.0094
Risk factor	Lipids	LDL cholesterol	LDL_Graham_2021	seq.6431.68	PCYOX1	rs116474770	2	70243485	C	T	0	0.455539	0.0848328	3.94021e-08	28.8352	0.0124834	0.0080765	0.00827596	0.329	0.00783
Risk factor	Lipids	LDL cholesterol	LDL_Graham_2021	seq.6431.68	PCYOX1	rs116803640	2	70288932	C	T	0	-0.869637	0.0766805	4.10788e-30	128.619	0.0149423	-0.0186714	0.0065586	0.00442	0.0137
Risk factor	Lipids	LDL cholesterol	LDL_Graham_2021	seq.6431.68	PCYOX1	rs11902295	2	70084599	T	C	0	0.181213	0.0218428	5.37315e-17	68.8275	0.25156	0.00191182	0.00159821	0.232	0.254
Risk factor	Lipids	LDL cholesterol	LDL_Graham_2021	seq.6431.68	PCYOX1	rs12474628	2	70756730	A	C	0	-0.141281	0.0310985	2.77274e-06	20.639	0.0993947	-0.003161	0.00270571	0.243	0.0961
Risk factor	Lipids	LDL cholesterol	LDL_Graham_2021	seq.6431.68	PCYOX1	rs12713684	2	70172466	G	A	0	0.251113	0.0186232	9.72986e-42	181.815	0.486476	0.00427855	0.00139799	0.00221	0.454
Risk factor	Lipids	LDL cholesterol	LDL_Graham_2021	seq.6431.68	PCYOX1	rs12996161	2	70413647	G	A	0	0.378174	0.0181359	7.27375e-97	434.816	0.434746	0.00966515	0.00155476	5.08e-10	0.422
Risk factor	Lipids	LDL cholesterol	LDL_Graham_2021	seq.6431.68	PCYOX1	rs142582279	2	70696859	G	A	0	-0.415854	0.0931718	4.03528e-06	19.9211	0.0103083	-0.00453363	0.00748876	0.545	0.0106
Risk factor	Lipids	LDL cholesterol	LDL_Graham_2021	seq.6431.68	PCYOX1	rs149540745	2	70071338	C	T	0	-0.854459	0.084172	1.63414e-24	103.05	0.0121052	-0.00856755	0.00783532	0.274	0.00975
Risk factor	Lipids	LDL cholesterol	LDL_Graham_2021	seq.6431.68	PCYOX1	rs150198735	2	70838639	A	G	0	-0.348003	0.0748786	1.6794e-06	21.5998	0.0159826	-0.0186505	0.00606034	0.00209	0.0145
Risk factor	Lipids	LDL cholesterol	LDL_Graham_2021	seq.6431.68	PCYOX1	rs184172246	2	70366344	G	A	0	0.529075	0.0902015	2.23919e-09	34.4038	0.0110649	0.00324204	0.0108896	0.766	0.00598
Risk factor	Lipids	LDL cholesterol	LDL_Graham_2021	seq.6431.68	PCYOX1	rs2863794	2	70934167	C	T	0	-0.107171	0.0215741	3.38973e-07	24.6768	0.257518	-0.00117939	0.00158477	0.457	0.264
Risk factor	Lipids	LDL cholesterol	LDL_Graham_2021	seq.6431.68	PCYOX1	rs2902577	2	70905099	T	G	0	0.0958657	0.0201944	1.03155e-06	22.5354	0.307547	0.00289344	0.00156874	0.0651	0.295
Risk factor	Lipids	LDL cholesterol	LDL_Graham_2021	seq.6431.68	PCYOX1	rs34480104	2	70144298	C	T	0	0.228589	0.0384688	1.40618e-09	35.3096	0.0638358	0.00190372	0.0029591	0.52	0.0597
Risk factor	Lipids	LDL cholesterol	LDL_Graham_2021	seq.6431.68	PCYOX1	rs446086	2	70756057	A	C	0	-0.107112	0.021081	1.87753e-07	25.8163	0.26499	0.000757817	0.0016596	0.648	0.246
Risk factor	Lipids	LDL cholesterol	LDL_Graham_2021	seq.6431.68	PCYOX1	rs544264618	2	70032506	G	C	0	0.446011	0.0879339	1.96708e-07	25.7264	0.0114432	0.00912814	0.012033	0.448	0.00407
Risk factor	Lipids	LDL cholesterol	LDL_Graham_2021	seq.6431.68	PCYOX1	rs548256	2	70652123	T	C	0	0.186133	0.0225037	6.62989e-17	68.413	0.223567	0.0032067	0.00184648	0.0824	0.174
Risk factor	Lipids	LDL cholesterol	LDL_Graham_2021	seq.6431.68	PCYOX1	rs552862	2	70642224	A	G	0	-0.190955	0.0372057	1.43026e-07	26.3417	0.0689427	-0.0103566	0.00368603	0.00496	0.0451
Risk factor	Lipids	LDL cholesterol	LDL_Graham_2021	seq.6431.68	PCYOX1	rs553758712	2	70155841	C	A	0	-0.83448	0.0720529	2.55744e-31	134.131	0.0169283	0.00354897	0.00606957	0.559	0.0191
Risk factor	Lipids	LDL cholesterol	LDL_Graham_2021	seq.6431.68	PCYOX1	rs55654888	2	70589208	A	G	0	-0.223871	0.0373676	1.04248e-09	35.8926	0.0674295	-0.00812713	0.00262896	0.00199	0.0836
Risk factor	Lipids	LDL cholesterol	LDL_Graham_2021	seq.6431.68	PCYOX1	rs57586626	2	70414485	C	T	0	0.475044	0.0344775	1.71958e-43	189.844	0.0778324	0.00841271	0.00278178	0.00249	0.0689
Risk factor	Lipids	LDL cholesterol	LDL_Graham_2021	seq.6431.68	PCYOX1	rs62152025	2	70199756	T	C	0	-0.897324	0.0244725	1.24327e-294	1344.44	0.135143	-0.00800711	0.00218887	0.000254	0.134
Risk factor	Lipids	LDL cholesterol	LDL_Graham_2021	seq.6431.68	PCYOX1	rs71414803	2	70176054	A	G	0	0.109877	0.0215611	1.73383e-07	25.97	0.26168	0.00227042	0.00189611	0.231	0.213
Risk factor	Lipids	LDL cholesterol	LDL_Graham_2021	seq.6431.68	PCYOX1	rs72895843	2	70832453	T	C	0	-0.250676	0.0475396	6.71082e-08	27.8045	0.0399092	-0.00222773	0.00302946	0.462	0.0565
Risk factor	Lipids	LDL cholesterol	LDL_Graham_2021	seq.6431.68	PCYOX1	rs74768494	2	70901785	G	A	0	-0.144294	0.0299729	7.39143e-07	23.176	0.108474	0.00187138	0.00207344	0.367	0.135
Risk factor	Lipids	LDL cholesterol	LDL_Graham_2021	seq.6431.68	PCYOX1	rs75557232	2	70914984	A	G	0	-0.355261	0.053497	1.5603e-11	44.0998	0.0318706	-0.00797494	0.00469181	0.0892	0.0233
Risk factor	Lipids	LDL cholesterol	LDL_Graham_2021	seq.6431.68	PCYOX1	rs7562947	2	70758123	G	A	0	-0.129431	0.0288186	3.54063e-06	20.1712	0.118687	-0.000262098	0.00237704	0.912	0.102
Risk factor	Lipids	LDL cholesterol	LDL_Graham_2021	seq.6431.68	PCYOX1	rs77116067	2	70698573	T	C	0	0.254794	0.0501945	1.92596e-07	25.7671	0.0349915	0.0023927	0.00391366	0.541	0.0376
Risk factor	Lipids	LDL cholesterol	LDL_Graham_2021	seq.6431.68	PCYOX1	rs77335043	2	70127734	T	G	0	-0.466565	0.0371712	1.94319e-36	157.547	0.0664838	-0.00393063	0.00329505	0.233	0.0545
Risk factor	Lipids	LDL cholesterol	LDL_Graham_2021	seq.6431.68	PCYOX1	rs77647048	2	70574138	C	G	0	-0.149692	0.025649	2.67067e-09	34.0609	0.16011	-0.00217478	0.00205716	0.29	0.138
Risk factor	Lipids	LDL cholesterol	LDL_Graham_2021	seq.6431.68	PCYOX1	rs78003139	2	70501283	T	C	0	-0.875241	0.0729045	1.6661e-33	144.127	0.0167392	-0.00741783	0.00511573	0.147	0.0197
Risk factor	Lipids	LDL cholesterol	LDL_Graham_2021	seq.6431.68	PCYOX1	rs78856618	2	70294321	T	G	0	0.453468	0.0670636	6.81625e-12	45.7214	0.0203329	0.00457444	0.00431005	0.289	0.0279
Risk factor	Lipids	LDL cholesterol	LDL_Graham_2021	seq.6431.68	PCYOX1	rs936534	2	70574893	G	A	0	0.242408	0.018773	1.91119e-38	166.735	0.429166	0.00316944	0.00142195	0.0258	0.402
Risk factor	Lipids	LDL cholesterol	LDL_Graham_2021	seq.6496.60	DLK1	rs10142503	14	100714840	A	T	0	0.097033	0.0215434	3.3332e-06	20.2867	0.280624	0.000789361	0.00158569	0.619	0.259
Risk factor	Lipids	LDL cholesterol	LDL_Graham_2021	seq.6496.60	DLK1	rs10873519	14	101048397	C	T	0	0.173548	0.0274363	1.26216e-10	40.0118	0.138847	0.000315471	0.00211795	0.882	0.129
Risk factor	Lipids	LDL cholesterol	LDL_Graham_2021	seq.6496.60	DLK1	rs11160604	14	101220951	C	T	0	-0.339394	0.0285613	7.25307e-33	141.206	0.12552	0.00571145	0.00209509	0.00641	0.127
Risk factor	Lipids	LDL cholesterol	LDL_Graham_2021	seq.6496.60	DLK1	rs111752251	14	101034452	A	G	0	-0.264732	0.0369384	3.83713e-13	51.3637	0.0706994	-0.00921173	0.00325174	0.00461	0.0558
Risk factor	Lipids	LDL cholesterol	LDL_Graham_2021	seq.6496.60	DLK1	rs112324411	14	101258584	T	C	0	-0.32692	0.0342464	6.7327e-22	91.1283	0.0842155	-0.000137788	0.00302778	0.964	0.0638
Risk factor	Lipids	LDL cholesterol	LDL_Graham_2021	seq.6496.60	DLK1	rs114150445	14	101173311	C	T	0	-0.410934	0.0363971	7.32719e-30	127.471	0.0725898	0.00329187	0.00272053	0.226	0.0719
Risk factor	Lipids	LDL cholesterol	LDL_Graham_2021	seq.6496.60	DLK1	rs11622192	14	101016190	A	G	0	-0.142924	0.0218768	3.22044e-11	42.6818	0.255104	-0.00114539	0.00170971	0.503	0.241
Risk factor	Lipids	LDL cholesterol	LDL_Graham_2021	seq.6496.60	DLK1	rs1190909	14	101101222	A	G	0	-0.233345	0.0215152	1.04643e-27	117.627	0.253686	0.00122446	0.00168597	0.468	0.228
Risk factor	Lipids	LDL cholesterol	LDL_Graham_2021	seq.6496.60	DLK1	rs1190918	14	101110448	G	A	0	-0.127924	0.0193658	1.97868e-11	43.6348	0.397448	-0.000932126	0.00146001	0.523	0.409
Risk factor	Lipids	LDL cholesterol	LDL_Graham_2021	seq.6496.60	DLK1	rs1190922	14	101119364	G	A	0	-0.114422	0.0233772	4.92534e-07	23.9571	0.206711	0.000318143	0.00185196	0.864	0.169
Risk factor	Lipids	LDL cholesterol	LDL_Graham_2021	seq.6496.60	DLK1	rs12147282	14	101223777	G	A	0	0.214679	0.0188615	2.57441e-30	129.547	0.469471	-0.00245227	0.00141122	0.0823	0.52
Risk factor	Lipids	LDL cholesterol	LDL_Graham_2021	seq.6496.60	DLK1	rs12878003	14	101124721	G	A	0	-0.236942	0.020883	3.87429e-30	128.735	0.28535	0.00555006	0.00161699	0.000598	0.256
Risk factor	Lipids	LDL cholesterol	LDL_Graham_2021	seq.6496.60	DLK1	rs12881545	14	101176212	G	C	0	-0.429732	0.0186946	3.14738e-117	528.4	0.379395	0.00609774	0.00148328	3.94e-05	0.347
Risk factor	Lipids	LDL cholesterol	LDL_Graham_2021	seq.6496.60	DLK1	rs17099613	14	101164715	A	T	0	-0.286898	0.0329241	1.46771e-18	75.9324	0.0898866	0.0112693	0.00238606	2.32e-06	0.0946
Risk factor	Lipids	LDL cholesterol	LDL_Graham_2021	seq.6496.60	DLK1	rs182675189	14	101123536	T	C	0	-0.300495	0.0583347	1.29397e-07	26.5351	0.0275047	0.0197101	0.00760663	0.00956	0.00947
Risk factor	Lipids	LDL cholesterol	LDL_Graham_2021	seq.6496.60	DLK1	rs182972810	14	101048729	G	C	0	-0.536141	0.0572367	3.72819e-21	87.7423	0.0281664	-0.00496987	0.00748452	0.507	0.0104
Risk factor	Lipids	LDL cholesterol	LDL_Graham_2021	seq.6496.60	DLK1	rs186564555	14	101185718	C	T	0	-0.450085	0.0802079	1.00302e-08	31.4887	0.0144612	0.00222293	0.0079406	0.78	0.00816
Risk factor	Lipids	LDL cholesterol	LDL_Graham_2021	seq.6496.60	DLK1	rs192470366	14	100768257	A	G	0	-0.456697	0.0917504	3.21884e-07	24.7765	0.0109641	0.0110855	0.0124765	0.374	0.00404
Risk factor	Lipids	LDL cholesterol	LDL_Graham_2021	seq.6496.60	DLK1	rs35161451	14	101164109	G	A	0	-0.190964	0.0190523	6.03004e-24	100.463	0.432514	3.24465e-05	0.00159998	0.984	0.377
Risk factor	Lipids	LDL cholesterol	LDL_Graham_2021	seq.6496.60	DLK1	rs35210909	14	101214023	T	C	0	0.272987	0.0327082	3.52671e-17	69.6579	0.0946125	-0.000424836	0.00247333	0.864	0.105
Risk factor	Lipids	LDL cholesterol	LDL_Graham_2021	seq.6496.60	DLK1	rs45497496	14	101299690	A	G	0	-0.25555	0.0442204	3.75714e-09	33.3969	0.0485822	0.000563875	0.00402225	0.889	0.0344
Risk factor	Lipids	LDL cholesterol	LDL_Graham_2021	seq.6496.60	DLK1	rs4900472	14	101248061	A	G	0	-0.231236	0.0199985	3.18495e-31	133.695	0.324953	0.000474014	0.00162248	0.77	0.281
Risk factor	Lipids	LDL cholesterol	LDL_Graham_2021	seq.6496.60	DLK1	rs4906001	14	101212193	A	G	0	-0.124678	0.0213203	2.48978e-09	34.1974	0.276938	-0.00167547	0.00158759	0.291	0.268
Risk factor	Lipids	LDL cholesterol	LDL_Graham_2021	seq.6496.60	DLK1	rs56278128	14	101390731	A	G	0	0.139904	0.0311608	3.56545e-06	20.1578	0.101512	0.00265319	0.00239011	0.267	0.102
Risk factor	Lipids	LDL cholesterol	LDL_Graham_2021	seq.6496.60	DLK1	rs61990980	14	101138457	T	G	0	0.26057	0.0481225	3.06919e-08	29.3192	0.0396975	-0.00144963	0.00310234	0.64	0.055
Risk factor	Lipids	LDL cholesterol	LDL_Graham_2021	seq.6496.60	DLK1	rs72631673	14	101187649	T	C	0	-0.126324	0.026106	6.52839e-07	23.4148	0.162382	-0.001327	0.00200832	0.509	0.146
Risk factor	Lipids	LDL cholesterol	LDL_Graham_2021	seq.6496.60	DLK1	rs72698747	14	101235709	A	G	0	0.176498	0.0323955	2.54374e-08	29.6832	0.0942344	-0.00547274	0.00272165	0.0443	0.0783
Risk factor	Lipids	LDL cholesterol	LDL_Graham_2021	seq.6496.60	DLK1	rs75649805	14	101110780	T	C	0	0.332331	0.0726724	2.40393e-06	20.9123	0.0172023	0.00575032	0.00535003	0.282	0.0185
Risk factor	Lipids	LDL cholesterol	LDL_Graham_2021	seq.6496.60	DLK1	rs76035707	14	101270342	T	G	0	0.256486	0.049323	9.95747e-08	27.0413	0.0376181	-0.000176371	0.00347459	0.96	0.0446
Risk factor	Lipids	LDL cholesterol	LDL_Graham_2021	seq.6496.60	DLK1	rs77001302	14	101471777	A	T	0	-0.186598	0.0323678	4.08466e-09	33.2344	0.0960302	0.00170325	0.00304084	0.575	0.0612
Risk factor	Lipids	LDL cholesterol	LDL_Graham_2021	seq.6496.60	DLK1	rs77235285	14	101198609	T	C	0	-0.376975	0.0263056	7.04502e-47	205.366	0.14518	0.00601873	0.00222127	0.00674	0.113
Risk factor	Lipids	LDL cholesterol	LDL_Graham_2021	seq.6496.60	DLK1	rs8008285	14	101146514	C	T	0	-0.350715	0.0264002	1.42266e-40	176.479	0.147543	0.00617406	0.00196969	0.00172	0.149
Risk factor	Lipids	LDL cholesterol	LDL_Graham_2021	seq.6496.60	DLK1	rs941574	14	101251308	A	G	0	0.141473	0.0223183	1.15722e-10	40.1814	0.24225	0.00127146	0.00162129	0.433	0.269
Risk factor	Lipids	LDL cholesterol	LDL_Graham_2021	seq.6538.90	KIAA2013	rs11588551	1	11941936	T	C	0	0.177438	0.0191494	9.6645e-21	85.8584	0.410521	-0.00555556	0.00141286	8.42e-05	0.502
Risk factor	Lipids	LDL cholesterol	LDL_Graham_2021	seq.6538.90	KIAA2013	rs1212955	1	11988439	A	G	0	-0.0889495	0.0200141	4.40807e-06	19.7522	0.332607	0.00580335	0.00161774	0.000334	0.292
Risk factor	Lipids	LDL cholesterol	LDL_Graham_2021	seq.6538.90	KIAA2013	rs12401459	1	11969985	A	G	0	0.172187	0.0286663	9.4727e-10	36.0792	0.120474	-0.00466615	0.00207253	0.0244	0.154
Risk factor	Lipids	LDL cholesterol	LDL_Graham_2021	seq.6538.90	KIAA2013	rs198374	1	11913569	A	G	0	0.138989	0.0315455	5.26521e-06	19.4127	0.101801	-0.00394937	0.00206848	0.0562	0.127
Risk factor	Lipids	LDL cholesterol	LDL_Graham_2021	seq.6538.90	KIAA2013	rs61776478	1	11983091	T	C	1	-0.308981	0.05898	8.08375e-08	27.4444	0.0264455	0.00482185	0.00800548	0.547	0.00895
Risk factor	Lipids	LDL cholesterol	LDL_Graham_2021	seq.6713.4	LRP11	rs10457078	6	150303972	G	A	0	0.113256	0.0186436	6.20741e-10	36.9031	0.40051	0.000265286	0.00164814	0.872	0.415
Risk factor	Lipids	LDL cholesterol	LDL_Graham_2021	seq.6713.4	LRP11	rs10457079	6	150381419	T	C	0	-0.146561	0.0235076	2.26435e-10	38.8705	0.18972	0.000854035	0.00175528	0.627	0.2
Risk factor	Lipids	LDL cholesterol	LDL_Graham_2021	seq.6713.4	LRP11	rs10872656	6	150120580	C	A	0	0.669016	0.0176249	0	1440.85	0.324358	-0.00453026	0.00145263	0.00182	0.358
Risk factor	Lipids	LDL cholesterol	LDL_Graham_2021	seq.6713.4	LRP11	rs111730293	6	149778673	T	C	0	-0.323604	0.0526117	3.85467e-10	37.8323	0.0316515	0.0116708	0.00551759	0.0344	0.0175
Risk factor	Lipids	LDL cholesterol	LDL_Graham_2021	seq.6713.4	LRP11	rs112165893	6	149916013	G	C	0	0.386718	0.0846038	2.42783e-06	20.8934	0.0121882	-0.00125828	0.00544809	0.817	0.0174
Risk factor	Lipids	LDL cholesterol	LDL_Graham_2021	seq.6713.4	LRP11	rs113631015	6	150113493	C	T	0	-0.289138	0.0309275	4.42834e-21	87.4019	0.0990174	-0.000973988	0.00245824	0.692	0.0904
Risk factor	Lipids	LDL cholesterol	LDL_Graham_2021	seq.6713.4	LRP11	rs117496111	6	149712555	C	T	0	-0.394128	0.0671557	2.19389e-09	34.4436	0.018802	0.00405452	0.0053576	0.449	0.018
Risk factor	Lipids	LDL cholesterol	LDL_Graham_2021	seq.6713.4	LRP11	rs11752313	6	150201150	A	G	0	-0.245776	0.0447555	1.99238e-08	30.1569	0.0428005	0.00271816	0.00324956	0.403	0.055
Risk factor	Lipids	LDL cholesterol	LDL_Graham_2021	seq.6713.4	LRP11	rs11753311	6	150639660	A	G	0	-0.214952	0.0398236	3.37685e-08	29.1341	0.0580121	0.00532603	0.0030891	0.0847	0.0564
Risk factor	Lipids	LDL cholesterol	LDL_Graham_2021	seq.6713.4	LRP11	rs12215126	6	150294096	A	G	0	0.528634	0.0896768	1.87477e-09	34.7496	0.0108655	0.00481338	0.00832548	0.563	0.00826
Risk factor	Lipids	LDL cholesterol	LDL_Graham_2021	seq.6713.4	LRP11	rs12523685	6	150412539	T	A	0	0.118768	0.0206986	4.79083e-09	32.9243	0.274754	-0.00244413	0.00164848	0.138	0.233
Risk factor	Lipids	LDL cholesterol	LDL_Graham_2021	seq.6713.4	LRP11	rs12523780	6	150470702	A	G	0	-0.0988644	0.0205144	7.20428e-07	23.2253	0.297052	0.00140388	0.00146704	0.339	0.357
Risk factor	Lipids	LDL cholesterol	LDL_Graham_2021	seq.6713.4	LRP11	rs13218346	6	150645920	A	G	0	0.182089	0.0335881	2.95943e-08	29.3898	0.0821051	0.00115697	0.00257636	0.653	0.0819
Risk factor	Lipids	LDL cholesterol	LDL_Graham_2021	seq.6713.4	LRP11	rs138406720	6	149984849	G	A	0	0.523144	0.0678518	6.28608e-15	59.4456	0.0189909	4.35589e-05	0.00626129	0.994	0.0149
Risk factor	Lipids	LDL cholesterol	LDL_Graham_2021	seq.6713.4	LRP11	rs143869691	6	150184601	A	G	1	-0.382677	0.0730312	8.0327e-08	27.4567	0.0163454	-0.000134112	0.012487	0.991	0.00445
Risk factor	Lipids	LDL cholesterol	LDL_Graham_2021	seq.6713.4	LRP11	rs145457496	6	150493190	T	C	0	0.320387	0.0575274	1.27887e-08	31.017	0.0267385	-0.0052571	0.00422856	0.214	0.0287
Risk factor	Lipids	LDL cholesterol	LDL_Graham_2021	seq.6713.4	LRP11	rs147171479	6	150142130	G	A	0	0.484388	0.0902291	3.9714e-08	28.82	0.0104875	0.0029499	0.00651252	0.651	0.0126
Risk factor	Lipids	LDL cholesterol	LDL_Graham_2021	seq.6713.4	LRP11	rs149632821	6	149863689	G	A	0	0.389115	0.074616	9.19581e-08	27.1952	0.0155896	-0.0212018	0.00585816	0.000296	0.0143
Risk factor	Lipids	LDL cholesterol	LDL_Graham_2021	seq.6713.4	LRP11	rs181105068	6	150269761	G	A	0	-0.216364	0.0363457	1.31679e-09	35.4376	0.0702003	0.000808666	0.00301805	0.789	0.0658
Risk factor	Lipids	LDL cholesterol	LDL_Graham_2021	seq.6713.4	LRP11	rs1819235	6	150312808	T	C	0	-0.126961	0.0185549	3.89247e-12	46.8191	0.493103	0.00456635	0.00151242	0.00253	0.47
Risk factor	Lipids	LDL cholesterol	LDL_Graham_2021	seq.6713.4	LRP11	rs187427768	6	150277496	C	G	0	0.360792	0.0626508	4.23627e-09	33.1635	0.0221088	0.002404	0.00498835	0.63	0.0222
Risk factor	Lipids	LDL cholesterol	LDL_Graham_2021	seq.6713.4	LRP11	rs187713033	6	149938040	T	C	0	0.480345	0.0896436	4.19844e-08	28.7123	0.0106765	-0.00072519	0.017022	0.966	0.00234
Risk factor	Lipids	LDL cholesterol	LDL_Graham_2021	seq.6713.4	LRP11	rs1931692	6	150200252	T	C	0	-0.297922	0.0196732	4.17917e-52	229.327	0.313209	0.00111962	0.0015872	0.481	0.301
Risk factor	Lipids	LDL cholesterol	LDL_Graham_2021	seq.6713.4	LRP11	rs1951931	6	150296898	A	C	0	0.152682	0.0259707	2.06364e-09	34.5628	0.14966	-0.00721923	0.00189939	0.000144	0.157
Risk factor	Lipids	LDL cholesterol	LDL_Graham_2021	seq.6713.4	LRP11	rs2151910	6	150211123	A	T	1	-0.312468	0.0199722	1.79271e-55	244.771	0.287509	0.00435236	0.00163779	0.00787	0.261
Risk factor	Lipids	LDL cholesterol	LDL_Graham_2021	seq.6713.4	LRP11	rs2179367	6	149762537	G	A	0	0.318926	0.0191792	2.15774e-62	276.515	0.340514	0.000582352	0.00143856	0.686	0.372
Risk factor	Lipids	LDL cholesterol	LDL_Graham_2021	seq.6713.4	LRP11	rs237004	6	149750334	A	C	0	0.165834	0.0189435	1.02835e-18	76.6349	0.365741	0.00231236	0.00145042	0.111	0.357
Risk factor	Lipids	LDL cholesterol	LDL_Graham_2021	seq.6713.4	LRP11	rs2789503	6	149802179	G	A	0	0.180493	0.0182479	2.27351e-23	97.8352	0.480726	0.000692034	0.0014512	0.633	0.497
Risk factor	Lipids	LDL cholesterol	LDL_Graham_2021	seq.6713.4	LRP11	rs34522908	6	149643751	G	T	0	-0.20954	0.034531	6.46877e-10	36.8227	0.0786092	-0.00261459	0.00280434	0.351	0.069
Risk factor	Lipids	LDL cholesterol	LDL_Graham_2021	seq.6713.4	LRP11	rs35037735	6	150347617	C	A	0	0.464133	0.0891209	9.54934e-08	27.1223	0.010771	0.00973729	0.0113718	0.392	0.00489
Risk factor	Lipids	LDL cholesterol	LDL_Graham_2021	seq.6713.4	LRP11	rs3860815	6	150288235	A	G	0	-0.154027	0.0288889	4.86483e-08	28.427	0.113284	-0.00412263	0.00869717	0.635	0.0897
Risk factor	Lipids	LDL cholesterol	LDL_Graham_2021	seq.6713.4	LRP11	rs4588700	6	150259249	A	C	0	-0.0821875	0.0185083	4.48593e-06	19.7187	0.491308	0.00290411	0.00179888	0.106	0.5
Risk factor	Lipids	LDL cholesterol	LDL_Graham_2021	seq.6713.4	LRP11	rs4590280	6	150253240	C	T	0	0.217003	0.0255538	1.01551e-17	72.1142	0.153817	-0.00543379	0.0021923	0.0132	0.136
Risk factor	Lipids	LDL cholesterol	LDL_Graham_2021	seq.6713.4	LRP11	rs542046400	6	150439052	G	A	0	-0.406301	0.0838817	6.37094e-07	23.4618	0.0123772	0.00510882	0.0115147	0.657	0.00556
Risk factor	Lipids	LDL cholesterol	LDL_Graham_2021	seq.6713.4	LRP11	rs55858240	6	150047899	G	C	0	0.490633	0.0403029	2.14746e-34	148.198	0.0543273	-0.00798374	0.00281209	0.00452	0.0685
Risk factor	Lipids	LDL cholesterol	LDL_Graham_2021	seq.6713.4	LRP11	rs56011199	6	149847338	G	A	0	0.630048	0.0594796	1.61127e-26	112.205	0.0247543	0.00719309	0.0070277	0.306	0.0124
Risk factor	Lipids	LDL cholesterol	LDL_Graham_2021	seq.6713.4	LRP11	rs562837372	6	150590254	A	C	0	0.365409	0.0757173	6.96637e-07	23.2899	0.0152116	-0.00347084	0.00672877	0.606	0.014
Risk factor	Lipids	LDL cholesterol	LDL_Graham_2021	seq.6713.4	LRP11	rs58268626	6	150615778	T	C	0	0.447151	0.0803157	1.29272e-08	30.9961	0.0136054	0.00283195	0.00576015	0.623	0.0157
Risk factor	Lipids	LDL cholesterol	LDL_Graham_2021	seq.6713.4	LRP11	rs607971	6	150677754	C	A	0	-0.0899028	0.0188334	9.04884e-07	22.7871	0.378118	-0.0019013	0.00143531	0.185	0.379
Risk factor	Lipids	LDL cholesterol	LDL_Graham_2021	seq.6713.4	LRP11	rs62439750	6	150232805	T	C	0	0.555139	0.0343157	3.63989e-59	261.708	0.074263	-0.000343003	0.00290533	0.906	0.0677
Risk factor	Lipids	LDL cholesterol	LDL_Graham_2021	seq.6713.4	LRP11	rs632875	6	150330171	G	A	0	0.123762	0.0246966	2.70322e-07	25.1131	0.164494	-0.00551545	0.00186254	0.00306	0.178
Risk factor	Lipids	LDL cholesterol	LDL_Graham_2021	seq.6713.4	LRP11	rs6905409	6	150506330	A	G	0	-0.0955611	0.0185741	1.33862e-07	26.4696	0.439626	-0.000739074	0.00139166	0.595	0.452
Risk factor	Lipids	LDL cholesterol	LDL_Graham_2021	seq.6713.4	LRP11	rs6914185	6	150247862	G	A	0	0.386855	0.0267414	9.85999e-48	209.28	0.13322	-0.00399157	0.00191101	0.0367	0.186
Risk factor	Lipids	LDL cholesterol	LDL_Graham_2021	seq.6713.4	LRP11	rs77109643	6	150236723	C	A	0	-0.293226	0.0527167	1.33122e-08	30.9392	0.0320295	-0.00128557	0.00388161	0.74	0.0367
Risk factor	Lipids	LDL cholesterol	LDL_Graham_2021	seq.6713.4	LRP11	rs7773289	6	150525198	A	G	0	0.188788	0.0272988	2.32918e-12	47.8257	0.134826	-0.00494352	0.00220809	0.0252	0.125
Risk factor	Lipids	LDL cholesterol	LDL_Graham_2021	seq.6713.4	LRP11	rs7775383	6	150388050	A	G	0	0.209811	0.021391	5.18107e-23	96.2043	0.242914	-0.00346648	0.00173246	0.0454	0.222
Risk factor	Lipids	LDL cholesterol	LDL_Graham_2021	seq.6713.4	LRP11	rs78524481	6	150222584	G	C	0	-0.239613	0.0288236	4.66233e-17	69.1074	0.114512	-2.50299e-05	0.00229385	0.991	0.109
Risk factor	Lipids	LDL cholesterol	LDL_Graham_2021	seq.6713.4	LRP11	rs789502	6	150584519	G	A	0	0.121789	0.0259723	1.37146e-06	21.9885	0.14881	-0.0015977	0.00206365	0.439	0.135
Risk factor	Lipids	LDL cholesterol	LDL_Graham_2021	seq.6713.4	LRP11	rs79055549	6	150326753	A	C	0	0.268369	0.0580319	1.87744e-06	21.3861	0.0256047	-0.0129511	0.00503719	0.0101	0.025
Risk factor	Lipids	LDL cholesterol	LDL_Graham_2021	seq.6713.4	LRP11	rs79168031	6	149752522	A	C	0	0.204457	0.033682	6.38693e-10	36.8475	0.0803099	-0.000453609	0.00225478	0.841	0.107
Risk factor	Lipids	LDL cholesterol	LDL_Graham_2021	seq.6713.4	LRP11	rs80187807	6	149832290	A	G	0	-0.338789	0.0649265	9.04138e-08	27.2279	0.0208806	0.00314336	0.00729645	0.667	0.0113
Risk factor	Lipids	LDL cholesterol	LDL_Graham_2021	seq.6713.4	LRP11	rs9322191	6	149912199	G	T	0	0.40755	0.0320987	3.08081e-37	161.208	0.0867347	-0.00197978	0.00276166	0.473	0.0765
Risk factor	Lipids	LDL cholesterol	LDL_Graham_2021	seq.6713.4	LRP11	rs9322195	6	149927185	T	C	0	-0.26956	0.0290104	7.58218e-21	86.3383	0.109316	0.00238822	0.00227468	0.294	0.111
Risk factor	Lipids	LDL cholesterol	LDL_Graham_2021	seq.6713.4	LRP11	rs9322202	6	149953835	A	G	0	-0.267475	0.0251666	1.10193e-26	112.958	0.153628	0.00315931	0.00201614	0.117	0.142
Risk factor	Lipids	LDL cholesterol	LDL_Graham_2021	seq.6713.4	LRP11	rs9383690	6	150460806	A	G	0	-0.119215	0.0246866	6.85627e-07	23.3206	0.16969	0.00108003	0.00187162	0.564	0.172
Risk factor	Lipids	LDL cholesterol	LDL_Graham_2021	seq.6713.4	LRP11	rs9397686	6	150467921	T	C	0	-0.120323	0.0271018	4.50488e-06	19.7107	0.137944	0.00238108	0.00208405	0.253	0.13
Risk factor	Lipids	LDL cholesterol	LDL_Graham_2021	seq.6713.4	LRP11	rs9397805	6	150082712	G	A	0	0.423708	0.0339762	5.39171e-36	155.519	0.0766251	-0.00594322	0.00242348	0.0142	0.0893
Risk factor	Lipids	LDL cholesterol	LDL_Graham_2021	seq.6713.4	LRP11	rs9479733	6	150444699	C	T	0	-0.0937948	0.018265	1.40907e-07	26.3705	0.485639	0.0013933	0.00138213	0.313	0.501
Risk factor	Lipids	LDL cholesterol	LDL_Graham_2021	seq.6713.4	LRP11	rs9485385	6	149671193	A	G	0	0.419486	0.0409067	5.63618e-25	105.159	0.0530045	0.00186684	0.0026267	0.477	0.078
Risk factor	Lipids	LDL cholesterol	LDL_Graham_2021	seq.6713.4	LRP11	rs9942443	6	150472526	A	C	0	0.159244	0.0203854	2.82178e-15	61.0222	0.28458	-0.00371982	0.00157063	0.0179	0.268
Risk factor	Lipids	LDL cholesterol	LDL_Graham_2021	seq.6904.14	LRRTM2	rs11954103	5	138269148	A	G	0	0.0925268	0.0205111	3.22523e-06	20.3497	0.292116	-0.0053842	0.00154582	0.000496	0.29
Risk factor	Lipids	LDL cholesterol	LDL_Graham_2021	seq.6957.14	PNLIPRP2	rs10047264	10	118392401	C	T	0	-0.695297	0.0249586	4.30711e-171	776.069	0.148432	-0.00975893	0.00201869	1.34e-06	0.137
Risk factor	Lipids	LDL cholesterol	LDL_Graham_2021	seq.6957.14	PNLIPRP2	rs10736261	10	118520725	G	A	0	0.142893	0.0225658	1.20781e-10	40.0978	0.234977	0.00288637	0.00170747	0.0909	0.219
Risk factor	Lipids	LDL cholesterol	LDL_Graham_2021	seq.6957.14	PNLIPRP2	rs11197603	10	118001771	C	T	0	-0.187951	0.0271173	2.08884e-12	48.0393	0.145975	-0.00151521	0.00194676	0.436	0.148
Risk factor	Lipids	LDL cholesterol	LDL_Graham_2021	seq.6957.14	PNLIPRP2	rs11197656	10	118153570	C	G	0	0.18719	0.0238286	1.98795e-15	61.7118	0.192177	0.00436694	0.00202581	0.0311	0.212
Risk factor	Lipids	LDL cholesterol	LDL_Graham_2021	seq.6957.14	PNLIPRP2	rs11197742	10	118347262	G	A	0	0.209494	0.0304842	3.16061e-12	47.2273	0.110072	0.000146202	0.00246811	0.953	0.0964
Risk factor	Lipids	LDL cholesterol	LDL_Graham_2021	seq.6957.14	PNLIPRP2	rs11197782	10	118407091	G	A	0	0.516415	0.0699412	7.70565e-14	54.5169	0.0195578	0.01835	0.00549493	0.000839	0.017
Risk factor	Lipids	LDL cholesterol	LDL_Graham_2021	seq.6957.14	PNLIPRP2	rs112303486	10	118213158	G	A	0	0.296656	0.0612236	6.3162e-07	23.4784	0.0254157	-0.00358556	0.00468578	0.444	0.0231
Risk factor	Lipids	LDL cholesterol	LDL_Graham_2021	seq.6957.14	PNLIPRP2	rs1125575	10	118417492	T	C	0	0.578265	0.0480374	1.12425e-33	144.909	0.0410998	0.0147653	0.00397562	0.000204	0.0351
Risk factor	Lipids	LDL cholesterol	LDL_Graham_2021	seq.6957.14	PNLIPRP2	rs112757454	10	118401877	T	C	0	0.457318	0.0922477	3.5703e-07	24.5768	0.0112434	-0.0090217	0.00837516	0.281	0.00771
Risk factor	Lipids	LDL cholesterol	LDL_Graham_2021	seq.6957.14	PNLIPRP2	rs112872664	10	117888448	C	T	0	-0.197014	0.0443328	4.41553e-06	19.7489	0.0496032	0.00947139	0.00494152	0.0553	0.0252
Risk factor	Lipids	LDL cholesterol	LDL_Graham_2021	seq.6957.14	PNLIPRP2	rs116845552	10	118381784	T	C	0	-0.540848	0.0497457	7.81436e-28	118.206	0.0376984	-0.00796187	0.00395289	0.044	0.0379
Risk factor	Lipids	LDL cholesterol	LDL_Graham_2021	seq.6957.14	PNLIPRP2	rs116862920	10	118512603	T	C	0	0.539446	0.0905701	1.29152e-09	35.4753	0.0116213	-0.00363902	0.00627962	0.562	0.0136
Risk factor	Lipids	LDL cholesterol	LDL_Graham_2021	seq.6957.14	PNLIPRP2	rs116886345	10	118375486	C	A	0	0.574755	0.0687379	3.09513e-17	69.9154	0.0202192	0.00227238	0.00518417	0.661	0.0193
Risk factor	Lipids	LDL cholesterol	LDL_Graham_2021	seq.6957.14	PNLIPRP2	rs117151849	10	118163313	A	C	0	0.355791	0.0541413	2.4901e-11	43.185	0.0334467	0.0111872	0.00396103	0.00474	0.0364
Risk factor	Lipids	LDL cholesterol	LDL_Graham_2021	seq.6957.14	PNLIPRP2	rs117247767	10	118429872	A	G	0	-0.438019	0.0426098	4.34668e-25	105.674	0.0518707	-0.00467182	0.00394321	0.236	0.0363
Risk factor	Lipids	LDL cholesterol	LDL_Graham_2021	seq.6957.14	PNLIPRP2	rs117381605	10	117951907	C	T	0	-0.346703	0.072492	8.65047e-07	22.8736	0.0182351	-0.0051961	0.00645778	0.421	0.0142
Risk factor	Lipids	LDL cholesterol	LDL_Graham_2021	seq.6957.14	PNLIPRP2	rs117871115	10	118341289	T	C	0	-0.387097	0.0515388	2.93863e-14	56.4119	0.0352419	-0.00347188	0.00536543	0.518	0.0212
Risk factor	Lipids	LDL cholesterol	LDL_Graham_2021	seq.6957.14	PNLIPRP2	rs117972342	10	118415849	C	A	0	0.48041	0.0668513	3.32981e-13	51.6422	0.0205971	0.00234457	0.00706067	0.74	0.0116
Risk factor	Lipids	LDL cholesterol	LDL_Graham_2021	seq.6957.14	PNLIPRP2	rs118005259	10	118784514	A	G	0	0.537902	0.0885841	6.30776e-10	36.8718	0.0119048	-0.00473854	0.00985325	0.631	0.00608
Risk factor	Lipids	LDL cholesterol	LDL_Graham_2021	seq.6957.14	PNLIPRP2	rs118049393	10	118422794	G	A	0	-0.367568	0.0635898	3.72842e-09	33.4118	0.0226757	-0.00311391	0.0047046	0.508	0.0223
Risk factor	Lipids	LDL cholesterol	LDL_Graham_2021	seq.6957.14	PNLIPRP2	rs12247177	10	118398353	T	C	0	0.457779	0.0316542	1.0549e-47	209.146	0.100057	0.00790577	0.00223114	0.000395	0.107
Risk factor	Lipids	LDL cholesterol	LDL_Graham_2021	seq.6957.14	PNLIPRP2	rs12267529	10	118454998	T	G	0	-0.18492	0.0197398	3.70034e-21	87.7571	0.407029	-0.00093535	0.00145112	0.519	0.414
Risk factor	Lipids	LDL cholesterol	LDL_Graham_2021	seq.6957.14	PNLIPRP2	rs12359536	10	118529819	G	A	0	-0.3281	0.0550187	1.23501e-09	35.5625	0.0314626	-0.00471132	0.00499861	0.346	0.023
Risk factor	Lipids	LDL cholesterol	LDL_Graham_2021	seq.6957.14	PNLIPRP2	rs12766874	10	117930843	G	A	0	0.419354	0.0696703	8.76831e-10	36.2298	0.0198413	0.00683682	0.00617603	0.268	0.0147
Risk factor	Lipids	LDL cholesterol	LDL_Graham_2021	seq.6957.14	PNLIPRP2	rs12771818	10	118444339	T	C	0	-0.122699	0.0234444	8.31126e-08	27.3907	0.224017	-0.00409772	0.00164012	0.0125	0.242
Risk factor	Lipids	LDL cholesterol	LDL_Graham_2021	seq.6957.14	PNLIPRP2	rs138003023	10	118389289	G	A	0	0.645442	0.0583535	9.7074e-29	122.343	0.0276833	0.00816123	0.00433753	0.0599	0.0286
Risk factor	Lipids	LDL cholesterol	LDL_Graham_2021	seq.6957.14	PNLIPRP2	rs140645847	10	118863255	T	G	0	-0.193981	0.0307243	1.36307e-10	39.8616	0.110544	-0.00223465	0.00254198	0.379	0.115
Risk factor	Lipids	LDL cholesterol	LDL_Graham_2021	seq.6957.14	PNLIPRP2	rs140667257	10	118435669	T	C	0	0.504732	0.0815636	3.04272e-10	38.2938	0.0139834	0.0125285	0.00677038	0.0642	0.0117
Risk factor	Lipids	LDL cholesterol	LDL_Graham_2021	seq.6957.14	PNLIPRP2	rs140861627	10	118361616	A	C	0	0.515357	0.0631214	1.61335e-16	66.6597	0.0239985	0.00354482	0.00388162	0.361	0.0384
Risk factor	Lipids	LDL cholesterol	LDL_Graham_2021	seq.6957.14	PNLIPRP2	rs141720098	10	118242909	T	A	0	0.180419	0.0376324	8.16437e-07	22.9848	0.0698224	-0.0012299	0.0028296	0.664	0.0722
Risk factor	Lipids	LDL cholesterol	LDL_Graham_2021	seq.6957.14	PNLIPRP2	rs144291740	10	118160788	C	T	0	0.513092	0.082984	3.14427e-10	38.2298	0.013511	-0.00081047	0.00613281	0.895	0.0134
Risk factor	Lipids	LDL cholesterol	LDL_Graham_2021	seq.6957.14	PNLIPRP2	rs144903899	10	118030144	G	A	0	-0.429553	0.0790056	2.70934e-08	29.5609	0.0150227	-0.00800549	0.00650023	0.218	0.0126
Risk factor	Lipids	LDL cholesterol	LDL_Graham_2021	seq.6957.14	PNLIPRP2	rs147568150	10	118711203	G	C	0	-0.678478	0.095858	7.3152e-13	50.0974	0.0101096	-0.0146059	0.0075553	0.0532	0.00981
Risk factor	Lipids	LDL cholesterol	LDL_Graham_2021	seq.6957.14	PNLIPRP2	rs148001318	10	118885950	T	C	0	-0.347614	0.0645858	3.67895e-08	28.9681	0.0229592	-0.00792612	0.00546289	0.147	0.0212
Risk factor	Lipids	LDL cholesterol	LDL_Graham_2021	seq.6957.14	PNLIPRP2	rs148041110	10	118272744	T	A	0	-0.586347	0.0914982	7.35804e-11	41.0662	0.0110544	0.000218891	0.00928259	0.981	0.00686
Risk factor	Lipids	LDL cholesterol	LDL_Graham_2021	seq.6957.14	PNLIPRP2	rs148527100	10	118696201	C	T	0	0.369855	0.0364412	1.66765e-24	103.01	0.074263	-0.000773643	0.0027415	0.778	0.0813
Risk factor	Lipids	LDL cholesterol	LDL_Graham_2021	seq.6957.14	PNLIPRP2	rs149861314	10	118271233	G	T	0	0.500125	0.0664736	2.66312e-14	56.6055	0.021164	0.00211754	0.00732062	0.772	0.0109
Risk factor	Lipids	LDL cholesterol	LDL_Graham_2021	seq.6957.14	PNLIPRP2	rs149926462	10	118391089	A	G	0	0.413156	0.0709039	2.82188e-09	33.9538	0.0187075	0.00435265	0.0058868	0.46	0.015
Risk factor	Lipids	LDL cholesterol	LDL_Graham_2021	seq.6957.14	PNLIPRP2	rs17095302	10	118587650	A	G	0	-0.199062	0.0420398	1.09482e-06	22.421	0.05565	0.00248405	0.00326088	0.446	0.0482
Risk factor	Lipids	LDL cholesterol	LDL_Graham_2021	seq.6957.14	PNLIPRP2	rs17095486	10	118728567	C	T	0	0.427952	0.0424674	3.48458e-24	101.55	0.0544218	-0.000971609	0.00338733	0.774	0.0545
Risk factor	Lipids	LDL cholesterol	LDL_Graham_2021	seq.6957.14	PNLIPRP2	rs17677291	10	118512663	T	C	0	0.280727	0.0539931	1.00013e-07	27.0329	0.031746	0.00483028	0.00379104	0.203	0.0346
Risk factor	Lipids	LDL cholesterol	LDL_Graham_2021	seq.6957.14	PNLIPRP2	rs17735613	10	118359461	G	A	0	0.619902	0.0250421	1.39016e-135	612.78	0.157124	0.00766725	0.00205396	0.000189	0.147
Risk factor	Lipids	LDL cholesterol	LDL_Graham_2021	seq.6957.14	PNLIPRP2	rs185299845	10	118063739	T	C	0	-0.507237	0.0898992	8.39035e-09	31.8354	0.0115268	0.000392853	0.00536345	0.942	0.0182
Risk factor	Lipids	LDL cholesterol	LDL_Graham_2021	seq.6957.14	PNLIPRP2	rs186915248	10	118863199	A	C	0	0.36121	0.0668532	3.27618e-08	29.1928	0.0210695	0.00508751	0.00496557	0.306	0.0209
Risk factor	Lipids	LDL cholesterol	LDL_Graham_2021	seq.6957.14	PNLIPRP2	rs188610188	10	118317493	A	G	0	-0.595153	0.0710298	2.67078e-17	70.2063	0.018613	-0.0161572	0.00952906	0.09	0.00623
Risk factor	Lipids	LDL cholesterol	LDL_Graham_2021	seq.6957.14	PNLIPRP2	rs189566858	10	118523966	C	T	0	-0.545885	0.0726397	2.84625e-14	56.4747	0.0182351	-0.00619822	0.0101972	0.543	0.00583
Risk factor	Lipids	LDL cholesterol	LDL_Graham_2021	seq.6957.14	PNLIPRP2	rs1897515	10	118221256	G	T	0	0.344426	0.0260298	2.86751e-40	175.086	0.168273	0.00650148	0.00187525	0.000526	0.169
Risk factor	Lipids	LDL cholesterol	LDL_Graham_2021	seq.6957.14	PNLIPRP2	rs1900505	10	118371941	C	T	0	0.608967	0.0236906	5.13788e-146	660.747	0.176209	0.00943754	0.00171171	3.52e-08	0.207
Risk factor	Lipids	LDL cholesterol	LDL_Graham_2021	seq.6957.14	PNLIPRP2	rs191160454	10	118193217	A	G	0	0.637182	0.0854817	4.52703e-14	55.5624	0.0128496	0.0133585	0.0123109	0.278	0.00532
Risk factor	Lipids	LDL cholesterol	LDL_Graham_2021	seq.6957.14	PNLIPRP2	rs192888208	10	118279730	C	T	0	0.451489	0.0924912	5.26606e-07	23.8283	0.0108655	-0.00816286	0.0106398	0.443	0.00605
Risk factor	Lipids	LDL cholesterol	LDL_Graham_2021	seq.6957.14	PNLIPRP2	rs2024177	10	118102486	T	C	0	-0.0876487	0.0190569	2.1194e-06	21.1537	0.453987	-0.0013774	0.00141128	0.329	0.468
Risk factor	Lipids	LDL cholesterol	LDL_Graham_2021	seq.6957.14	PNLIPRP2	rs2420320	10	118418781	G	A	0	0.237681	0.0261072	4.35162e-20	82.8835	0.157974	0.00388674	0.0020085	0.053	0.162
Risk factor	Lipids	LDL cholesterol	LDL_Graham_2021	seq.6957.14	PNLIPRP2	rs2915751	10	118385033	C	T	0	-0.600424	0.0523478	9.34382e-31	131.559	0.0343915	-0.0124738	0.00371793	0.000794	0.0434
Risk factor	Lipids	LDL cholesterol	LDL_Graham_2021	seq.6957.14	PNLIPRP2	rs34474082	10	118292711	T	C	0	0.376077	0.044271	9.90655e-18	72.1631	0.0504535	0.0104112	0.005161	0.0437	0.0343
Risk factor	Lipids	LDL cholesterol	LDL_Graham_2021	seq.6957.14	PNLIPRP2	rs35445451	10	118195168	A	G	0	0.434752	0.0838449	1.07896e-07	26.8862	0.0134165	-0.00644112	0.00715404	0.368	0.0117
Risk factor	Lipids	LDL cholesterol	LDL_Graham_2021	seq.6957.14	PNLIPRP2	rs3752408	10	118401371	C	A	0	-0.529579	0.0179634	2.52246e-191	869.129	0.453609	-0.00748304	0.00141329	1.19e-07	0.463
Risk factor	Lipids	LDL cholesterol	LDL_Graham_2021	seq.6957.14	PNLIPRP2	rs3781556	10	117997871	C	T	0	-0.130291	0.0267266	5.44163e-07	23.7652	0.154762	-0.00462533	0.0020259	0.0224	0.135
Risk factor	Lipids	LDL cholesterol	LDL_Graham_2021	seq.6957.14	PNLIPRP2	rs3781563	10	118381212	C	A	0	-0.510819	0.069463	9.63043e-14	54.0788	0.0201247	-0.00920593	0.00484856	0.0576	0.0219
Risk factor	Lipids	LDL cholesterol	LDL_Graham_2021	seq.6957.14	PNLIPRP2	rs41284366	10	118187444	A	C	0	-0.365182	0.0542429	8.34742e-12	45.3245	0.0330688	-0.00657891	0.00463908	0.156	0.0261
Risk factor	Lipids	LDL cholesterol	LDL_Graham_2021	seq.6957.14	PNLIPRP2	rs4751584	10	118114344	G	A	0	-0.308621	0.0298884	2.69399e-25	106.622	0.115363	-0.00638672	0.00231944	0.0059	0.103
Risk factor	Lipids	LDL cholesterol	LDL_Graham_2021	seq.6957.14	PNLIPRP2	rs4751995	10	118397884	A	G	0	-1.12425	0.0118973	0	8929.54	0.477608	-0.0156722	0.00138802	1.45e-29	0.473
Risk factor	Lipids	LDL cholesterol	LDL_Graham_2021	seq.6957.14	PNLIPRP2	rs4752033	10	118902126	G	A	0	0.110065	0.0211991	1.04043e-07	26.9565	0.293934	0.00274646	0.00198782	0.167	0.248
Risk factor	Lipids	LDL cholesterol	LDL_Graham_2021	seq.6957.14	PNLIPRP2	rs530393653	10	117923045	G	A	0	0.474191	0.0843102	9.3098e-09	31.6334	0.0130385	0.000270473	0.0133944	0.984	0.00379
Risk factor	Lipids	LDL cholesterol	LDL_Graham_2021	seq.6957.14	PNLIPRP2	rs533680982	10	118372401	A	G	0	-0.614068	0.0553337	6.44714e-29	123.155	0.0307067	-0.000243571	0.00863287	0.977	0.00931
Risk factor	Lipids	LDL cholesterol	LDL_Graham_2021	seq.6957.14	PNLIPRP2	rs542661830	10	118612743	C	T	0	0.519721	0.0963495	3.44296e-08	29.0966	0.0102041	-0.00149096	0.00984167	0.88	0.00607
Risk factor	Lipids	LDL cholesterol	LDL_Graham_2021	seq.6957.14	PNLIPRP2	rs562481734	10	118798704	G	A	0	0.478852	0.0722621	1.71754e-11	43.9118	0.0180461	0.0320897	0.0118873	0.00694	0.00484
Risk factor	Lipids	LDL cholesterol	LDL_Graham_2021	seq.6957.14	PNLIPRP2	rs578209963	10	118376917	T	G	0	0.593772	0.077781	1.13883e-14	58.2764	0.0154951	0.0127121	0.0157031	0.418	0.0031
Risk factor	Lipids	LDL cholesterol	LDL_Graham_2021	seq.6957.14	PNLIPRP2	rs61872806	10	118378323	A	G	0	-0.561496	0.0559284	5.10692e-24	100.793	0.0296674	-0.0143019	0.00455717	0.0017	0.0259
Risk factor	Lipids	LDL cholesterol	LDL_Graham_2021	seq.6957.14	PNLIPRP2	rs61872963	10	118555128	G	C	0	-0.337459	0.0266066	3.66009e-37	160.866	0.150605	-0.00496924	0.00215342	0.021	0.137
Risk factor	Lipids	LDL cholesterol	LDL_Graham_2021	seq.6957.14	PNLIPRP2	rs61872981	10	118607970	T	G	0	-0.539287	0.070747	1.2416e-14	58.1064	0.0191799	0.011255	0.00862507	0.192	0.00786
Risk factor	Lipids	LDL cholesterol	LDL_Graham_2021	seq.6957.14	PNLIPRP2	rs61873036	10	118834008	T	C	0	-0.229732	0.0348086	2.05769e-11	43.5582	0.0866402	0.00155122	0.00269302	0.565	0.0869
Risk factor	Lipids	LDL cholesterol	LDL_Graham_2021	seq.6957.14	PNLIPRP2	rs72825622	10	118356073	G	C	0	0.383117	0.0658756	3.01786e-09	33.8231	0.021542	0.00446174	0.00473342	0.346	0.0242
Risk factor	Lipids	LDL cholesterol	LDL_Graham_2021	seq.6957.14	PNLIPRP2	rs72837859	10	118079006	A	G	0	0.359286	0.0446221	4.08092e-16	64.8307	0.0496032	0.00222925	0.00424598	0.6	0.0328
Risk factor	Lipids	LDL cholesterol	LDL_Graham_2021	seq.6957.14	PNLIPRP2	rs74158819	10	118441972	T	G	0	0.284556	0.0228987	9.3565e-36	154.424	0.220049	0.00534985	0.00194609	0.00598	0.2
Risk factor	Lipids	LDL cholesterol	LDL_Graham_2021	seq.6957.14	PNLIPRP2	rs74158820	10	118457913	C	T	0	0.327058	0.0502179	3.68869e-11	42.4163	0.0377929	0.0123716	0.00387199	0.0014	0.0358
Risk factor	Lipids	LDL cholesterol	LDL_Graham_2021	seq.6957.14	PNLIPRP2	rs74398083	10	117993644	T	C	0	0.24432	0.0280015	1.328e-18	76.1299	0.136716	0.00676491	0.00218532	0.00196	0.114
Risk factor	Lipids	LDL cholesterol	LDL_Graham_2021	seq.6957.14	PNLIPRP2	rs74697077	10	117960719	T	G	0	0.535418	0.092774	3.93528e-09	33.3068	0.0111489	-0.00222346	0.00649935	0.732	0.013
Risk factor	Lipids	LDL cholesterol	LDL_Graham_2021	seq.6957.14	PNLIPRP2	rs74879787	10	117936119	C	G	0	0.315315	0.0562039	1.01048e-08	31.4743	0.0299509	-0.00270037	0.00680048	0.691	0.0171
Risk factor	Lipids	LDL cholesterol	LDL_Graham_2021	seq.6957.14	PNLIPRP2	rs758576	10	118047582	C	T	0	0.169912	0.025764	2.12716e-11	43.4932	0.165438	0.0043178	0.00182502	0.018	0.178
Risk factor	Lipids	LDL cholesterol	LDL_Graham_2021	seq.6957.14	PNLIPRP2	rs76248338	10	117884755	A	G	1	0.614109	0.0902226	4.99667e-12	46.3298	0.0116213	-0.00302962	0.00940453	0.747	0.00683
Risk factor	Lipids	LDL cholesterol	LDL_Graham_2021	seq.6957.14	PNLIPRP2	rs76532391	10	118061542	A	G	0	0.27726	0.0602933	2.12751e-06	21.1464	0.0255102	0.0133564	0.00699312	0.0561	0.0123
Risk factor	Lipids	LDL cholesterol	LDL_Graham_2021	seq.6957.14	PNLIPRP2	rs76828593	10	118448583	T	C	0	0.199335	0.0440584	3.02927e-06	20.4696	0.0511149	0.0011259	0.00316831	0.722	0.0524
Risk factor	Lipids	LDL cholesterol	LDL_Graham_2021	seq.6957.14	PNLIPRP2	rs76844850	10	118366684	C	T	0	-0.462069	0.0644133	3.65513e-13	51.4591	0.0235261	-0.0126988	0.00480317	0.0082	0.0229
Risk factor	Lipids	LDL cholesterol	LDL_Graham_2021	seq.6957.14	PNLIPRP2	rs77214259	10	118235044	C	G	0	-0.309298	0.0262187	2.02605e-32	139.166	0.152494	-0.00269096	0.00237983	0.258	0.131
Risk factor	Lipids	LDL cholesterol	LDL_Graham_2021	seq.6957.14	PNLIPRP2	rs782660060	10	118369270	T	C	0	0.511013	0.0733244	1.59365e-12	48.5699	0.0174792	0.0596865	0.0280464	0.0333	0.0215
Risk factor	Lipids	LDL cholesterol	LDL_Graham_2021	seq.6957.14	PNLIPRP2	rs78401167	10	118481227	A	G	0	0.521345	0.0538223	1.72207e-22	93.8266	0.0328798	0.00865352	0.00416284	0.0376	0.0291
Risk factor	Lipids	LDL cholesterol	LDL_Graham_2021	seq.6957.14	PNLIPRP2	rs7904002	10	118351121	A	G	0	0.221242	0.0304962	2.01217e-13	52.6313	0.111772	0.00541499	0.00227967	0.0175	0.119
Risk factor	Lipids	LDL cholesterol	LDL_Graham_2021	seq.6957.14	PNLIPRP2	rs79083136	10	118400596	G	A	0	0.619727	0.0844441	1.07676e-13	53.8595	0.013511	-0.00103047	0.00683713	0.88	0.0112
Risk factor	Lipids	LDL cholesterol	LDL_Graham_2021	seq.6957.14	PNLIPRP2	rs7909152	10	118558383	G	A	0	-0.103131	0.0192567	4.26387e-08	28.6823	0.479497	-0.000319472	0.00140084	0.82	0.461
Risk factor	Lipids	LDL cholesterol	LDL_Graham_2021	seq.6957.14	PNLIPRP2	rs7909875	10	117944165	C	T	0	0.164285	0.0223869	1.08046e-13	53.8528	0.252646	0.0033813	0.00159856	0.0344	0.258
Risk factor	Lipids	LDL cholesterol	LDL_Graham_2021	seq.6957.14	PNLIPRP2	rs79426054	10	118419982	G	A	0	0.43628	0.0431365	2.39586e-24	102.292	0.0521542	-0.00161721	0.0036342	0.656	0.0459
Risk factor	Lipids	LDL cholesterol	LDL_Graham_2021	seq.6957.14	PNLIPRP2	rs79916891	10	118417844	A	G	0	-0.689382	0.0565606	1.79242e-34	148.557	0.0289116	-0.0077657	0.00430489	0.0712	0.0312
Risk factor	Lipids	LDL cholesterol	LDL_Graham_2021	seq.6957.14	PNLIPRP2	rs80244099	10	118416080	A	G	0	0.634894	0.035657	3.19761e-71	317.039	0.0741686	0.0101885	0.00288672	0.000416	0.064
Risk factor	Lipids	LDL cholesterol	LDL_Graham_2021	seq.6957.14	PNLIPRP2	rs881726	10	117988864	C	T	0	-0.10312	0.0225024	2.2959e-06	21.0004	0.235639	0.000455457	0.00163735	0.781	0.244
Risk factor	Lipids	LDL cholesterol	LDL_Graham_2021	seq.7015.8	LILRB5	rs10403368	19	54986760	T	G	0	0.243081	0.0438248	1.45594e-08	30.7654	0.0527311	-0.000803638	0.00333926	0.81	0.06
Risk factor	Lipids	LDL cholesterol	LDL_Graham_2021	seq.7015.8	LILRB5	rs10403709	19	54296794	G	A	0	0.0954315	0.0212325	3.48512e-06	20.2014	0.306936	0.000621217	0.00152497	0.684	0.32
Risk factor	Lipids	LDL cholesterol	LDL_Graham_2021	seq.7015.8	LILRB5	rs10410167	19	55008518	C	T	0	0.140767	0.0254903	1.67224e-08	30.4966	0.174731	-0.00058617	0.00179908	0.745	0.19
Risk factor	Lipids	LDL cholesterol	LDL_Graham_2021	seq.7015.8	LILRB5	rs11084314	19	54681070	T	C	0	-0.209796	0.020831	3.69832e-24	101.432	0.317804	-0.00349053	0.00163243	0.0325	0.303
Risk factor	Lipids	LDL cholesterol	LDL_Graham_2021	seq.7015.8	LILRB5	rs11084345	19	55000393	A	T	0	0.092071	0.020063	2.22587e-06	21.0598	0.374693	-0.00192057	0.00148758	0.197	0.391
Risk factor	Lipids	LDL cholesterol	LDL_Graham_2021	seq.7015.8	LILRB5	rs111763601	19	54991737	A	G	0	-0.177516	0.0384531	1.952e-06	21.3114	0.0690796	-0.00174804	0.0025791	0.498	0.0861
Risk factor	Lipids	LDL cholesterol	LDL_Graham_2021	seq.7015.8	LILRB5	rs112011359	19	54319254	G	A	0	0.147764	0.0327476	3.2078e-06	20.36	0.0952561	-0.00131764	0.00215549	0.541	0.131
Risk factor	Lipids	LDL cholesterol	LDL_Graham_2021	seq.7015.8	LILRB5	rs112314207	19	54635762	A	G	0	-0.264409	0.0461023	4.86794e-09	32.8933	0.045549	0.00438433	0.00334924	0.191	0.051
Risk factor	Lipids	LDL cholesterol	LDL_Graham_2021	seq.7015.8	LILRB5	rs112974556	19	54497106	A	G	0	-0.517619	0.0691346	3.52008e-14	56.057	0.0201285	0.00192877	0.00647391	0.766	0.0187
Risk factor	Lipids	LDL cholesterol	LDL_Graham_2021	seq.7015.8	LILRB5	rs113346399	19	54576027	A	T	0	-0.659157	0.0488589	8.83051e-42	182.008	0.040257	-0.00177399	0.00431099	0.681	0.029
Risk factor	Lipids	LDL cholesterol	LDL_Graham_2021	seq.7015.8	LILRB5	rs113607237	19	55005986	C	T	0	0.159476	0.031938	2.96782e-07	24.933	0.105368	0.00105355	0.00257564	0.683	0.0995
Risk factor	Lipids	LDL cholesterol	LDL_Graham_2021	seq.7015.8	LILRB5	rs11666535	19	55217660	T	G	0	0.0933828	0.0194712	8.09549e-07	23.0011	0.459648	0.00049257	0.00143627	0.732	0.459
Risk factor	Lipids	LDL cholesterol	LDL_Graham_2021	seq.7015.8	LILRB5	rs11667265	19	54537902	C	T	0	-0.160962	0.0222808	2.51943e-13	52.1897	0.255623	0.00214101	0.00164601	0.193	0.258
Risk factor	Lipids	LDL cholesterol	LDL_Graham_2021	seq.7015.8	LILRB5	rs11667529	19	54769320	C	T	0	-0.496107	0.0304833	7.46071e-60	264.866	0.109053	-0.00301987	0.00225837	0.181	0.111
Risk factor	Lipids	LDL cholesterol	LDL_Graham_2021	seq.7015.8	LILRB5	rs11668692	19	54749537	T	C	0	0.467353	0.0352615	2.14127e-40	175.666	0.0803251	0.000714384	0.00258878	0.783	0.0831
Risk factor	Lipids	LDL cholesterol	LDL_Graham_2021	seq.7015.8	LILRB5	rs11670625	19	54643500	A	G	0	-0.245745	0.0288573	8.26725e-18	72.52	0.129843	0.00716687	0.00220915	0.00118	0.118
Risk factor	Lipids	LDL cholesterol	LDL_Graham_2021	seq.7015.8	LILRB5	rs11670907	19	55017289	G	C	0	0.325524	0.0569611	5.49012e-09	32.6595	0.0303345	-0.00225323	0.00362365	0.534	0.0418
Risk factor	Lipids	LDL cholesterol	LDL_Graham_2021	seq.7015.8	LILRB5	rs11672845	19	55081933	T	C	0	0.203191	0.0315279	5.78766e-11	41.5354	0.107352	0.00226968	0.0029439	0.441	0.0677
Risk factor	Lipids	LDL cholesterol	LDL_Graham_2021	seq.7015.8	LILRB5	rs117252122	19	54616549	C	T	0	-0.484554	0.0589528	1.023e-16	67.5578	0.027405	0.00576699	0.00503488	0.252	0.0223
Risk factor	Lipids	LDL cholesterol	LDL_Graham_2021	seq.7015.8	LILRB5	rs117257285	19	54748367	T	A	0	0.502688	0.0780564	5.97126e-11	41.4744	0.0155925	0.0173797	0.00549913	0.00158	0.0184
Risk factor	Lipids	LDL cholesterol	LDL_Graham_2021	seq.7015.8	LILRB5	rs117376661	19	54742900	G	C	1	0.534073	0.0480796	5.72857e-29	123.39	0.0426195	-0.00198025	0.00278887	0.478	0.0722
Risk factor	Lipids	LDL cholesterol	LDL_Graham_2021	seq.7015.8	LILRB5	rs117408808	19	54723409	A	G	0	-0.571491	0.0431605	2.54114e-40	175.326	0.0516916	0.00232545	0.00435593	0.593	0.0357
Risk factor	Lipids	LDL cholesterol	LDL_Graham_2021	seq.7015.8	LILRB5	rs117574233	19	54815447	T	C	0	0.52037	0.0829202	1.74198e-10	39.3825	0.0138915	-0.00574215	0.00614732	0.35	0.015
Risk factor	Lipids	LDL cholesterol	LDL_Graham_2021	seq.7015.8	LILRB5	rs117699356	19	55209648	T	G	0	0.363507	0.0546041	1.39606e-11	44.3175	0.032319	-0.00204191	0.00388609	0.599	0.0345
Risk factor	Lipids	LDL cholesterol	LDL_Graham_2021	seq.7015.8	LILRB5	rs12150965	19	54464398	A	G	0	-0.155734	0.0303285	1.41142e-07	26.3673	0.117369	-0.000866054	0.00243313	0.722	0.105
Risk factor	Lipids	LDL cholesterol	LDL_Graham_2021	seq.7015.8	LILRB5	rs12975366	19	54759361	C	T	1	-1.16394	0.01208	0	9283.83	0.406067	-0.00668223	0.00149116	7.42e-06	0.401
Risk factor	Lipids	LDL cholesterol	LDL_Graham_2021	seq.7015.8	LILRB5	rs12975696	19	54671366	G	T	0	0.200021	0.0219652	4.26322e-20	82.9241	0.266868	-0.00476506	0.00172595	0.00577	0.238
Risk factor	Lipids	LDL cholesterol	LDL_Graham_2021	seq.7015.8	LILRB5	rs12977981	19	54631376	T	G	0	-0.150411	0.0203066	6.45939e-14	54.8637	0.371291	-0.00299525	0.0016504	0.0695	0.365
Risk factor	Lipids	LDL cholesterol	LDL_Graham_2021	seq.7015.8	LILRB5	rs138123295	19	54984624	T	G	0	0.399373	0.0565711	8.34524e-13	49.8389	0.0292005	-0.00073583	0.00443292	0.868	0.0286
Risk factor	Lipids	LDL cholesterol	LDL_Graham_2021	seq.7015.8	LILRB5	rs143221771	19	54883103	A	G	0	-0.54338	0.0890252	5.18317e-10	37.2547	0.0118125	0.00635749	0.00979873	0.516	0.00636
Risk factor	Lipids	LDL cholesterol	LDL_Graham_2021	seq.7015.8	LILRB5	rs143295359	19	54573584	A	C	0	-0.299506	0.0638509	1.3613e-06	22.0028	0.0231525	0.00937858	0.00585839	0.109	0.0157
Risk factor	Lipids	LDL cholesterol	LDL_Graham_2021	seq.7015.8	LILRB5	rs145000791	19	55227491	T	G	0	-0.385189	0.0800763	7.53615e-07	23.1387	0.0146475	-0.00829991	0.00572167	0.147	0.0178
Risk factor	Lipids	LDL cholesterol	LDL_Graham_2021	seq.7015.8	LILRB5	rs146683137	19	54778587	C	T	1	0.531172	0.0604202	7.39207e-19	77.2869	0.0256095	0.00717516	0.00552443	0.194	0.0237
Risk factor	Lipids	LDL cholesterol	LDL_Graham_2021	seq.7015.8	LILRB5	rs146792412	19	54934525	A	G	0	-0.101085	0.0210783	8.10578e-07	22.9986	0.288698	-0.000187361	0.00161118	0.907	0.301
Risk factor	Lipids	LDL cholesterol	LDL_Graham_2021	seq.7015.8	LILRB5	rs147243432	19	54333097	T	G	0	0.407678	0.0669184	5.56965e-10	37.1145	0.0212625	0.0106871	0.00642589	0.0963	0.0155
Risk factor	Lipids	LDL cholesterol	LDL_Graham_2021	seq.7015.8	LILRB5	rs148119235	19	54729916	A	G	0	-0.293802	0.0552866	5.35744e-08	28.2403	0.031941	0.00533342	0.00497146	0.283	0.0266
Risk factor	Lipids	LDL cholesterol	LDL_Graham_2021	seq.7015.8	LILRB5	rs148534450	19	54794131	A	G	0	-0.551377	0.0314207	3.06929e-69	307.94	0.101021	-0.0121388	0.0024996	1.2e-06	0.106
Risk factor	Lipids	LDL cholesterol	LDL_Graham_2021	seq.7015.8	LILRB5	rs149676599	19	54924836	T	C	0	0.391502	0.0651589	9.36703e-10	36.1011	0.022869	0.00304964	0.00582078	0.6	0.0173
Risk factor	Lipids	LDL cholesterol	LDL_Graham_2021	seq.7015.8	LILRB5	rs151019985	19	54699990	A	T	0	0.684871	0.0818638	2.98084e-17	69.9896	0.0144585	0.00537849	0.0116401	0.644	0.00833
Risk factor	Lipids	LDL cholesterol	LDL_Graham_2021	seq.7015.8	LILRB5	rs158202	19	54505521	T	G	0	-0.140262	0.0310353	3.10025e-06	20.4253	0.109148	-0.00187547	0.00264353	0.478	0.123
Risk factor	Lipids	LDL cholesterol	LDL_Graham_2021	seq.7015.8	LILRB5	rs158365	19	54700585	T	C	0	0.118851	0.0254715	1.53531e-06	21.7719	0.17766	0.00133985	0.00199356	0.502	0.177
Risk factor	Lipids	LDL cholesterol	LDL_Graham_2021	seq.7015.8	LILRB5	rs16985457	19	54694334	C	G	0	-0.260551	0.0245128	1.09009e-26	112.979	0.195332	-0.00115075	0.00168523	0.495	0.231
Risk factor	Lipids	LDL cholesterol	LDL_Graham_2021	seq.7015.8	LILRB5	rs180761831	19	54767052	G	A	0	0.693386	0.096702	3.74065e-13	51.4137	0.0101115	0.0210462	0.00919512	0.0221	0.01
Risk factor	Lipids	LDL cholesterol	LDL_Graham_2021	seq.7015.8	LILRB5	rs181568120	19	54833047	T	C	0	0.644138	0.0906472	5.9732e-13	50.4951	0.011529	0.00658995	0.0136364	0.629	0.00384
Risk factor	Lipids	LDL cholesterol	LDL_Graham_2021	seq.7015.8	LILRB5	rs182346047	19	54679752	T	C	0	-0.490909	0.0901102	2.54877e-08	29.6793	0.011718	0.00978046	0.00778984	0.209	0.0095
Risk factor	Lipids	LDL cholesterol	LDL_Graham_2021	seq.7015.8	LILRB5	rs185606799	19	54457075	A	T	0	-0.485253	0.0753187	5.86976e-11	41.5079	0.01701	0.00208313	0.00761761	0.784	0.0112
Risk factor	Lipids	LDL cholesterol	LDL_Graham_2021	seq.7015.8	LILRB5	rs188312023	19	54399036	A	G	0	-0.428724	0.0758141	7.79515e-09	31.9783	0.016632	0.0139338	0.00682904	0.0413	0.0123
Risk factor	Lipids	LDL cholesterol	LDL_Graham_2021	seq.7015.8	LILRB5	rs190757201	19	54700035	T	C	0	0.404992	0.0891713	2.78972e-06	20.6273	0.0121905	-0.0122877	0.0113064	0.277	0.00764
Risk factor	Lipids	LDL cholesterol	LDL_Graham_2021	seq.7015.8	LILRB5	rs190966065	19	54767802	A	T	0	0.442258	0.0707208	2.00578e-10	39.1072	0.0197505	0.0137172	0.00494413	0.00553	0.0307
Risk factor	Lipids	LDL cholesterol	LDL_Graham_2021	seq.7015.8	LILRB5	rs192194920	19	54936759	G	A	0	0.444098	0.0974214	2.57569e-06	20.7802	0.010206	-0.00498118	0.0133541	0.709	0.00369
Risk factor	Lipids	LDL cholesterol	LDL_Graham_2021	seq.7015.8	LILRB5	rs192506020	19	54778830	A	G	0	0.655693	0.0382119	2.67349e-66	294.445	0.0675676	0.00257193	0.0038637	0.506	0.0526
Risk factor	Lipids	LDL cholesterol	LDL_Graham_2021	seq.7015.8	LILRB5	rs1981945	19	54575593	T	C	0	-0.165551	0.0252944	2.97544e-11	42.8366	0.178133	0.00329407	0.00184652	0.0744	0.187
Risk factor	Lipids	LDL cholesterol	LDL_Graham_2021	seq.7015.8	LILRB5	rs202023376	19	54778885	C	T	0	0.556992	0.0650645	5.61345e-18	73.2841	0.0223965	-0.025993	0.15403	0.866	0.0308
Risk factor	Lipids	LDL cholesterol	LDL_Graham_2021	seq.7015.8	LILRB5	rs2247129	19	54749601	A	G	0	0.208782	0.0426105	4.79724e-07	24.0078	0.0556606	0.00646298	0.00423522	0.127	0.0506
Risk factor	Lipids	LDL cholesterol	LDL_Graham_2021	seq.7015.8	LILRB5	rs2361796	19	54754385	G	T	0	-0.674564	0.0185087	4.01213e-291	1328.29	0.337082	-0.00815512	0.00158487	2.67e-07	0.322
Risk factor	Lipids	LDL cholesterol	LDL_Graham_2021	seq.7015.8	LILRB5	rs2448287	19	54540214	A	G	0	0.0884674	0.019883	4.30555e-06	19.7972	0.421943	0.00107562	0.00179222	0.548	0.407
Risk factor	Lipids	LDL cholesterol	LDL_Graham_2021	seq.7015.8	LILRB5	rs2483832	19	54757676	T	C	0	0.769927	0.022118	8.592e-266	1211.73	0.195048	0.00214026	0.00181982	0.24	0.2
Risk factor	Lipids	LDL cholesterol	LDL_Graham_2021	seq.7015.8	LILRB5	rs254262	19	54612628	A	G	0	0.186235	0.0216411	3.79539e-18	74.0566	0.280665	-0.00147066	0.00164627	0.372	0.246
Risk factor	Lipids	LDL cholesterol	LDL_Graham_2021	seq.7015.8	LILRB5	rs255772	19	54723738	G	C	1	0.237372	0.0279779	1.08541e-17	71.9828	0.138254	0.00371203	0.00234211	0.113	0.13
Risk factor	Lipids	LDL cholesterol	LDL_Graham_2021	seq.7015.8	LILRB5	rs2668837	19	54636724	T	C	0	0.13533	0.0195241	2.08299e-12	48.0448	0.442355	-0.00388949	0.00162499	0.0167	0.46
Risk factor	Lipids	LDL cholesterol	LDL_Graham_2021	seq.7015.8	LILRB5	rs2668839	19	54657815	G	A	0	0.293471	0.0510555	4.51318e-09	33.0404	0.0371385	-0.00432424	0.00477967	0.366	0.0325
Risk factor	Lipids	LDL cholesterol	LDL_Graham_2021	seq.7015.8	LILRB5	rs272408	19	55103603	C	T	0	-0.110596	0.0235049	1.26789e-06	22.1392	0.214893	-7.64724e-05	0.00189261	0.968	0.179
Risk factor	Lipids	LDL cholesterol	LDL_Graham_2021	seq.7015.8	LILRB5	rs2781753	19	54814234	T	C	0	-0.164551	0.0196958	3.28208e-17	69.7997	0.491495	0.00148897	0.00142219	0.295	0.506
Risk factor	Lipids	LDL cholesterol	LDL_Graham_2021	seq.7015.8	LILRB5	rs28416031	19	55010404	T	C	0	0.20016	0.020398	4.96249e-23	96.2896	0.337932	-0.000322518	0.00157991	0.838	0.359
Risk factor	Lipids	LDL cholesterol	LDL_Graham_2021	seq.7015.8	LILRB5	rs28513	19	54699386	A	C	0	-0.158445	0.0193935	1.54188e-16	66.749	0.469004	-0.00162353	0.00176482	0.358	0.464
Risk factor	Lipids	LDL cholesterol	LDL_Graham_2021	seq.7015.8	LILRB5	rs307944	19	54394301	A	G	0	0.131857	0.0243404	3.02685e-08	29.3461	0.196466	0.00410216	0.00209971	0.0507	0.186
Risk factor	Lipids	LDL cholesterol	LDL_Graham_2021	seq.7015.8	LILRB5	rs3170255	19	54664044	T	C	1	-0.419481	0.0794365	6.43426e-08	27.8859	0.0150255	0.00395833	0.00586868	0.5	0.0146
Risk factor	Lipids	LDL cholesterol	LDL_Graham_2021	seq.7015.8	LILRB5	rs35292594	19	54639948	G	T	0	-0.317574	0.0325934	9.83247e-23	94.9359	0.0985636	-0.00437213	0.00248864	0.0789	0.0961
Risk factor	Lipids	LDL cholesterol	LDL_Graham_2021	seq.7015.8	LILRB5	rs35397129	19	55198658	C	A	0	-0.219959	0.0485893	2.99273e-06	20.4928	0.0426195	-0.00218254	0.00434436	0.615	0.0309
Risk factor	Lipids	LDL cholesterol	LDL_Graham_2021	seq.7015.8	LILRB5	rs36630	19	54691626	A	G	0	0.30872	0.026834	6.23838e-31	132.361	0.150161	-0.00196931	0.00208218	0.344	0.145
Risk factor	Lipids	LDL cholesterol	LDL_Graham_2021	seq.7015.8	LILRB5	rs366337	19	54783923	A	G	1	-0.788826	0.0358651	1.63444e-107	483.747	0.0742771	-0.00417372	0.00322769	0.196	0.0572
Risk factor	Lipids	LDL cholesterol	LDL_Graham_2021	seq.7015.8	LILRB5	rs36664	19	54650940	G	A	0	-0.149769	0.0204127	1.09177e-13	53.8323	0.350406	0.00200338	0.00150919	0.184	0.371
Risk factor	Lipids	LDL cholesterol	LDL_Graham_2021	seq.7015.8	LILRB5	rs368545574	19	54678831	A	G	0	0.466411	0.062748	5.30482e-14	55.2507	0.024759	-0.00857633	0.0137895	0.534	0.0102
Risk factor	Lipids	LDL cholesterol	LDL_Graham_2021	seq.7015.8	LILRB5	rs384116	19	54796719	G	C	0	0.203567	0.0225895	1.01558e-19	81.2085	0.241353	0.00358444	0.00166357	0.0312	0.232
Risk factor	Lipids	LDL cholesterol	LDL_Graham_2021	seq.7015.8	LILRB5	rs3843749	19	54272420	G	A	0	-0.14848	0.0285235	9.67207e-08	27.0976	0.135324	-0.00162342	0.00203424	0.425	0.142
Risk factor	Lipids	LDL cholesterol	LDL_Graham_2021	seq.7015.8	LILRB5	rs3892786	19	54828244	C	G	0	-0.572021	0.0241043	8.61613e-125	563.164	0.177849	-0.00224207	0.00190617	0.24	0.169
Risk factor	Lipids	LDL cholesterol	LDL_Graham_2021	seq.7015.8	LILRB5	rs3901593	19	54510941	G	A	0	0.21548	0.0449797	8.31394e-07	22.9499	0.049329	0.00521986	0.00375008	0.164	0.0393
Risk factor	Lipids	LDL cholesterol	LDL_Graham_2021	seq.7015.8	LILRB5	rs402071	19	54767879	T	C	0	0.514052	0.0184149	8.77179e-172	779.247	0.471272	0.00018702	0.00145805	0.898	0.496
Risk factor	Lipids	LDL cholesterol	LDL_Graham_2021	seq.7015.8	LILRB5	rs4042	19	54697462	C	A	0	-0.497559	0.0703587	7.6497e-13	50.0096	0.0189945	0.00729658	0.00727506	0.316	0.0128
Risk factor	Lipids	LDL cholesterol	LDL_Graham_2021	seq.7015.8	LILRB5	rs422948	19	54749011	G	T	0	0.10933	0.0196235	1.26364e-08	31.0403	0.471839	-0.000726027	0.00146088	0.619	0.45
Risk factor	Lipids	LDL cholesterol	LDL_Graham_2021	seq.7015.8	LILRB5	rs423210	19	55173873	A	G	0	0.153905	0.0283646	2.8823e-08	29.441	0.141467	0.00114875	0.0023697	0.628	0.104
Risk factor	Lipids	LDL cholesterol	LDL_Graham_2021	seq.7015.8	LILRB5	rs437236	19	54786341	G	C	0	0.554139	0.0800827	2.26485e-12	47.8806	0.014931	0.0129895	0.00597505	0.0297	0.0166
Risk factor	Lipids	LDL cholesterol	LDL_Graham_2021	seq.7015.8	LILRB5	rs438211	19	55168581	C	G	0	-0.200007	0.0442523	3.09641e-06	20.4277	0.0498015	-0.000568564	0.00369351	0.878	0.044
Risk factor	Lipids	LDL cholesterol	LDL_Graham_2021	seq.7015.8	LILRB5	rs441716	19	55169072	G	A	0	-0.133924	0.0199819	1.02606e-11	44.9204	0.398885	0.00216259	0.00148976	0.147	0.401
Risk factor	Lipids	LDL cholesterol	LDL_Graham_2021	seq.7015.8	LILRB5	rs444939	19	54535089	T	C	0	-0.100261	0.0225457	4.35365e-06	19.7759	0.246456	-0.00191922	0.00185722	0.301	0.246
Risk factor	Lipids	LDL cholesterol	LDL_Graham_2021	seq.7015.8	LILRB5	rs457146	19	54516973	C	T	0	0.17944	0.0210134	6.75111e-18	72.9199	0.302022	-0.00160632	0.00156794	0.306	0.312
Risk factor	Lipids	LDL cholesterol	LDL_Graham_2021	seq.7015.8	LILRB5	rs4806708	19	54603130	G	C	0	-0.107749	0.0233086	1.89376e-06	21.3695	0.219146	0.000776752	0.0017992	0.666	0.213
Risk factor	Lipids	LDL cholesterol	LDL_Graham_2021	seq.7015.8	LILRB5	rs4806715	19	54636630	A	C	0	0.134318	0.0235958	6.26133e-09	32.404	0.214704	-0.00128026	0.00192684	0.506	0.224
Risk factor	Lipids	LDL cholesterol	LDL_Graham_2021	seq.7015.8	LILRB5	rs4806718	19	54657877	C	T	0	-0.195494	0.0200907	1.11667e-22	94.684	0.351446	0.000268906	0.00158809	0.866	0.367
Risk factor	Lipids	LDL cholesterol	LDL_Graham_2021	seq.7015.8	LILRB5	rs4806740	19	54799525	T	C	0	0.556962	0.0944971	1.88526e-09	34.7387	0.0106785	0.00678903	0.00704567	0.335	0.0103
Risk factor	Lipids	LDL cholesterol	LDL_Graham_2021	seq.7015.8	LILRB5	rs527337424	19	54699970	A	G	0	0.488095	0.0788462	2.99926e-10	38.3219	0.0150255	0.0012055	0.00692181	0.862	0.0129
Risk factor	Lipids	LDL cholesterol	LDL_Graham_2021	seq.7015.8	LILRB5	rs542875167	19	54832581	T	C	0	-0.613147	0.0786256	3.13702e-15	60.8137	0.015498	0.00742677	0.00699906	0.289	0.0108
Risk factor	Lipids	LDL cholesterol	LDL_Graham_2021	seq.7015.8	LILRB5	rs556290698	19	55147434	G	A	0	0.459921	0.08811	8.9534e-08	27.2468	0.0123795	0.011911	0.0102347	0.245	0.00594
Risk factor	Lipids	LDL cholesterol	LDL_Graham_2021	seq.7015.8	LILRB5	rs556544819	19	54939233	T	C	0	-0.776094	0.0873968	3.33944e-19	78.8565	0.0123795	-0.00639426	0.0138901	0.645	0.00467
Risk factor	Lipids	LDL cholesterol	LDL_Graham_2021	seq.7015.8	LILRB5	rs58576363	19	54546303	C	T	0	0.201651	0.036901	2.31912e-08	29.8624	0.0754111	0.00187439	0.00270988	0.489	0.0723
Risk factor	Lipids	LDL cholesterol	LDL_Graham_2021	seq.7015.8	LILRB5	rs595872	19	54763969	A	G	0	0.659444	0.0205444	2.31481e-226	1030.31	0.251843	0.00527004	0.00174243	0.00249	0.219
Risk factor	Lipids	LDL cholesterol	LDL_Graham_2021	seq.7015.8	LILRB5	rs60980712	19	55050737	A	G	0	-0.15138	0.0242498	2.1528e-10	38.9691	0.197978	0.00178906	0.00185656	0.335	0.187
Risk factor	Lipids	LDL cholesterol	LDL_Graham_2021	seq.7015.8	LILRB5	rs62131650	19	55059486	A	G	0	-0.258689	0.044302	2.62233e-09	34.0965	0.0505576	0.00116384	0.00323738	0.719	0.0508
Risk factor	Lipids	LDL cholesterol	LDL_Graham_2021	seq.7015.8	LILRB5	rs62132192	19	54847310	T	C	0	-0.174343	0.0318758	2.25721e-08	29.9149	0.103005	-0.00170273	0.00235845	0.47	0.107
Risk factor	Lipids	LDL cholesterol	LDL_Graham_2021	seq.7015.8	LILRB5	rs62132544	19	54678885	A	G	0	-0.362016	0.0593189	5.20877e-10	37.2451	0.0276885	-0.00787664	0.00481147	0.102	0.025
Risk factor	Lipids	LDL cholesterol	LDL_Graham_2021	seq.7015.8	LILRB5	rs62133062	19	54703687	T	C	0	-0.536549	0.0469347	1.44985e-30	130.686	0.042903	-0.00568385	0.00430218	0.186	0.0326
Risk factor	Lipids	LDL cholesterol	LDL_Graham_2021	seq.7015.8	LILRB5	rs62144168	19	54634830	T	C	1	0.222682	0.0367226	6.64318e-10	36.7708	0.0768286	-0.00126747	0.00244305	0.604	0.0899
Risk factor	Lipids	LDL cholesterol	LDL_Graham_2021	seq.7015.8	LILRB5	rs62147262	19	54555513	C	G	0	-0.194652	0.0241373	3.68087e-16	65.034	0.197505	0.00127523	0.00207789	0.539	0.194
Risk factor	Lipids	LDL cholesterol	LDL_Graham_2021	seq.7015.8	LILRB5	rs66507429	19	54492922	T	A	0	0.113243	0.0232997	5.86108e-07	23.6223	0.226706	-0.00206577	0.00172977	0.232	0.217
Risk factor	Lipids	LDL cholesterol	LDL_Graham_2021	seq.7015.8	LILRB5	rs67751111	19	54431071	G	A	0	0.140056	0.0266675	7.52544e-08	27.5828	0.159989	-0.000272257	0.00334622	0.935	0.146
Risk factor	Lipids	LDL cholesterol	LDL_Graham_2021	seq.7015.8	LILRB5	rs687117	19	54533184	T	C	0	0.0931953	0.0197318	1.16137e-06	22.3077	0.48195	-0.000689323	0.00150643	0.647	0.517
Risk factor	Lipids	LDL cholesterol	LDL_Graham_2021	seq.7015.8	LILRB5	rs71363373	19	54333563	A	C	0	-0.162047	0.0262142	3.17176e-10	38.2128	0.164147	0.00046933	0.00201817	0.816	0.172
Risk factor	Lipids	LDL cholesterol	LDL_Graham_2021	seq.7015.8	LILRB5	rs71365433	19	54709772	T	C	0	-0.565521	0.0296079	1.25421e-81	364.823	0.113967	-0.00768894	0.00257294	0.0028	0.106
Risk factor	Lipids	LDL cholesterol	LDL_Graham_2021	seq.7015.8	LILRB5	rs71365446	19	54732456	T	C	0	0.249969	0.022522	6.35121e-29	123.185	0.247401	0.00137856	0.00152951	0.367	0.325
Risk factor	Lipids	LDL cholesterol	LDL_Graham_2021	seq.7015.8	LILRB5	rs7249626	19	55022725	G	T	0	0.130001	0.0230369	8.34767e-09	31.8453	0.231336	0.000725893	0.00176267	0.68	0.226
Risk factor	Lipids	LDL cholesterol	LDL_Graham_2021	seq.7015.8	LILRB5	rs7250503	19	54986855	C	T	0	-0.118267	0.0192899	4.36553e-10	37.5896	0.480911	-0.000736906	0.00170242	0.665	0.475
Risk factor	Lipids	LDL cholesterol	LDL_Graham_2021	seq.7015.8	LILRB5	rs7250797	19	54494536	G	C	0	-0.168904	0.020999	4.36788e-16	64.6968	0.312323	0.000429997	0.0015482	0.781	0.302
Risk factor	Lipids	LDL cholesterol	LDL_Graham_2021	seq.7015.8	LILRB5	rs725484	19	54903067	A	G	0	0.0883731	0.0195991	3.2561e-06	20.3314	0.415706	0.000562566	0.00150306	0.708	0.458
Risk factor	Lipids	LDL cholesterol	LDL_Graham_2021	seq.7015.8	LILRB5	rs7259731	19	54841732	T	G	0	-0.176713	0.0292051	7.20828e-10	36.6117	0.127197	-0.00374477	0.00286364	0.191	0.121
Risk factor	Lipids	LDL cholesterol	LDL_Graham_2021	seq.7015.8	LILRB5	rs73055442	19	54783693	T	C	1	0.822979	0.0566863	4.65075e-48	210.776	0.0292005	0.0105792	0.00415837	0.011	0.0303
Risk factor	Lipids	LDL cholesterol	LDL_Graham_2021	seq.7015.8	LILRB5	rs73055452	19	54789190	T	C	0	0.540806	0.0253099	1.34428e-101	456.565	0.164619	0.00427283	0.00214139	0.046	0.14
Risk factor	Lipids	LDL cholesterol	LDL_Graham_2021	seq.7015.8	LILRB5	rs73056710	19	54324573	T	C	0	0.0903499	0.0194837	1.76577e-06	21.5037	0.471744	-0.00153111	0.0015054	0.309	0.445
Risk factor	Lipids	LDL cholesterol	LDL_Graham_2021	seq.7015.8	LILRB5	rs73063876	19	55192666	C	A	0	0.203556	0.0422049	7.06926e-07	23.2617	0.0563221	0.000609085	0.00263284	0.817	0.0785
Risk factor	Lipids	LDL cholesterol	LDL_Graham_2021	seq.7015.8	LILRB5	rs73064143	19	54989560	T	C	0	-0.192339	0.0420941	2.44722e-06	20.8782	0.0559441	0.000346391	0.00338127	0.918	0.0499
Risk factor	Lipids	LDL cholesterol	LDL_Graham_2021	seq.7015.8	LILRB5	rs73615921	19	54711178	C	G	0	-0.490371	0.0825127	1.39947e-09	35.319	0.0137025	-0.000447581	0.00669737	0.947	0.0137
Risk factor	Lipids	LDL cholesterol	LDL_Graham_2021	seq.7015.8	LILRB5	rs73937655	19	54537271	T	C	0	0.340581	0.062322	2.31636e-08	29.8647	0.0252315	0.00791291	0.00530679	0.136	0.0188
Risk factor	Lipids	LDL cholesterol	LDL_Graham_2021	seq.7015.8	LILRB5	rs74387320	19	54754377	A	T	0	-0.779265	0.0500845	6.91153e-55	242.083	0.037611	-0.00214031	0.00332612	0.52	0.0519
Risk factor	Lipids	LDL cholesterol	LDL_Graham_2021	seq.7015.8	LILRB5	rs76225367	19	54640947	A	G	0	-0.34927	0.0643188	2.81306e-08	29.4881	0.0235305	0.00967108	0.00476775	0.0425	0.0235
Risk factor	Lipids	LDL cholesterol	LDL_Graham_2021	seq.7015.8	LILRB5	rs78691806	19	55246739	T	C	1	-0.285769	0.0602161	1.03881e-06	22.5219	0.026271	0.00666004	0.00856233	0.437	0.0256
Risk factor	Lipids	LDL cholesterol	LDL_Graham_2021	seq.7015.8	LILRB5	rs78784872	19	54646603	C	T	0	0.333909	0.0442694	2.30242e-14	56.8917	0.0494235	-0.00475568	0.00357801	0.184	0.0448
Risk factor	Lipids	LDL cholesterol	LDL_Graham_2021	seq.7015.8	LILRB5	rs79016353	19	54751153	A	G	0	0.492289	0.0416073	1.33683e-32	139.991	0.0568891	0.0030616	0.00333066	0.358	0.0476
Risk factor	Lipids	LDL cholesterol	LDL_Graham_2021	seq.7015.8	LILRB5	rs79111643	19	55195741	A	G	0	-0.324015	0.0716442	3.05485e-06	20.4535	0.0191835	-0.00839117	0.00472923	0.076	0.0247
Risk factor	Lipids	LDL cholesterol	LDL_Graham_2021	seq.7015.8	LILRB5	rs79145893	19	54604899	T	C	0	0.535427	0.0729631	1.08141e-13	53.851	0.017577	0.00921029	0.0073794	0.212	0.0115
Risk factor	Lipids	LDL cholesterol	LDL_Graham_2021	seq.7131.207	TNC	rs10119915	9	117969573	A	G	0	0.299876	0.0321971	6.16938e-21	86.7461	0.0969938	0.00334097	0.00220283	0.129	0.111
Risk factor	Lipids	LDL cholesterol	LDL_Graham_2021	seq.7131.207	TNC	rs10759752	9	117803720	G	A	0	0.347642	0.0187338	3.58364e-77	344.36	0.424844	0.00436684	0.00140346	0.00186	0.422
Risk factor	Lipids	LDL cholesterol	LDL_Graham_2021	seq.7131.207	TNC	rs10817746	9	118091712	C	T	0	0.203454	0.0222466	2.97055e-20	83.6383	0.242957	0.00371066	0.00159481	0.02	0.253
Risk factor	Lipids	LDL cholesterol	LDL_Graham_2021	seq.7131.207	TNC	rs10982474	9	117739612	C	T	0	-0.378011	0.0278986	3.99069e-42	183.588	0.132067	-0.00237198	0.00198374	0.232	0.149
Risk factor	Lipids	LDL cholesterol	LDL_Graham_2021	seq.7131.207	TNC	rs10982475	9	117739703	T	C	0	0.20796	0.0383548	2.94668e-08	29.3982	0.0665532	-0.000411848	0.00262149	0.875	0.075
Risk factor	Lipids	LDL cholesterol	LDL_Graham_2021	seq.7131.207	TNC	rs1107372	9	117779957	A	G	0	-0.614495	0.0204061	1.62259e-199	906.811	0.256948	-0.00472386	0.0016564	0.00435	0.231
Risk factor	Lipids	LDL cholesterol	LDL_Graham_2021	seq.7131.207	TNC	rs116940009	9	117818975	T	C	0	0.363842	0.0798607	2.60737e-06	20.7568	0.0146531	0.00926715	0.00669384	0.166	0.0131
Risk factor	Lipids	LDL cholesterol	LDL_Graham_2021	seq.7131.207	TNC	rs117157109	9	117730451	A	C	0	-0.540159	0.0341864	1.5456e-56	249.653	0.0837587	-0.00599404	0.00311595	0.0544	0.0784
Risk factor	Lipids	LDL cholesterol	LDL_Graham_2021	seq.7131.207	TNC	rs117194625	9	117358876	C	T	0	-0.635814	0.0817875	3.80303e-15	60.4347	0.0139913	0.00139972	0.0067662	0.836	0.0116
Risk factor	Lipids	LDL cholesterol	LDL_Graham_2021	seq.7131.207	TNC	rs117303912	9	117606261	A	G	0	-0.32501	0.0535194	6.28686e-10	36.8783	0.0333711	-0.00959007	0.00501249	0.0557	0.0219
Risk factor	Lipids	LDL cholesterol	LDL_Graham_2021	seq.7131.207	TNC	rs117344185	9	118211580	T	A	0	0.186861	0.0387238	6.98325e-07	23.2853	0.0665532	0.00700686	0.00316203	0.0267	0.0607
Risk factor	Lipids	LDL cholesterol	LDL_Graham_2021	seq.7131.207	TNC	rs117483753	9	117840827	A	T	0	0.481786	0.088415	2.53065e-08	29.6932	0.011817	0.0113039	0.00943355	0.231	0.00748
Risk factor	Lipids	LDL cholesterol	LDL_Graham_2021	seq.7131.207	TNC	rs118079617	9	118209899	A	T	0	-0.37235	0.0777928	8.48859e-07	22.9099	0.0150312	-0.00600388	0.00586098	0.306	0.0152
Risk factor	Lipids	LDL cholesterol	LDL_Graham_2021	seq.7131.207	TNC	rs12683723	9	117913870	G	A	0	0.255196	0.0307734	5.53316e-17	68.7696	0.106542	0.000276263	0.00254944	0.914	0.0819
Risk factor	Lipids	LDL cholesterol	LDL_Graham_2021	seq.7131.207	TNC	rs13288168	9	117699786	T	C	0	0.276355	0.0481494	4.74694e-09	32.9422	0.0412176	0.001161	0.00422008	0.783	0.0337
Risk factor	Lipids	LDL cholesterol	LDL_Graham_2021	seq.7131.207	TNC	rs13292119	9	117842927	T	C	0	0.373261	0.0583442	7.89355e-11	40.9289	0.0275099	0.00268099	0.00334591	0.423	0.0466
Risk factor	Lipids	LDL cholesterol	LDL_Graham_2021	seq.7131.207	TNC	rs1360822	9	118064714	G	C	0	0.134039	0.0195152	3.24537e-12	47.1755	0.390717	0.00102565	0.00144039	0.476	0.396
Risk factor	Lipids	LDL cholesterol	LDL_Graham_2021	seq.7131.207	TNC	rs141011387	9	117997274	G	T	0	-0.698938	0.0959051	1.57519e-13	53.1122	0.0101153	-0.00451736	0.00714262	0.527	0.00945
Risk factor	Lipids	LDL cholesterol	LDL_Graham_2021	seq.7131.207	TNC	rs1414152	9	117973181	A	C	0	-0.363355	0.0184885	2.72326e-86	386.241	0.495746	-0.00381962	0.00139657	0.00624	0.477
Risk factor	Lipids	LDL cholesterol	LDL_Graham_2021	seq.7131.207	TNC	rs141639647	9	118374445	T	C	0	-0.649892	0.0890977	1.50275e-13	53.2046	0.0116279	0.000160514	0.0120576	0.989	0.0044
Risk factor	Lipids	LDL cholesterol	LDL_Graham_2021	seq.7131.207	TNC	rs141657297	9	117645445	A	C	0	-0.623086	0.0732567	9.03952e-18	72.3438	0.0170164	-0.00862066	0.00576787	0.135	0.0172
Risk factor	Lipids	LDL cholesterol	LDL_Graham_2021	seq.7131.207	TNC	rs143583542	9	117930249	A	G	0	-0.839308	0.0798625	3.90893e-26	110.448	0.0143694	-0.0149067	0.00794956	0.0608	0.00837
Risk factor	Lipids	LDL cholesterol	LDL_Graham_2021	seq.7131.207	TNC	rs146021914	9	118169886	C	T	0	0.381518	0.0731229	9.0682e-08	27.2222	0.0176782	0.014962	0.00900593	0.0966	0.0072
Risk factor	Lipids	LDL cholesterol	LDL_Graham_2021	seq.7131.207	TNC	rs16932140	9	117815879	G	A	0	0.271642	0.048127	8.29396e-09	31.8578	0.0411231	0.00322341	0.0034612	0.352	0.0444
Risk factor	Lipids	LDL cholesterol	LDL_Graham_2021	seq.7131.207	TNC	rs17819305	9	117816230	T	C	0	0.311408	0.0283877	2.66889e-28	120.337	0.125733	0.0056185	0.00241712	0.0201	0.0935
Risk factor	Lipids	LDL cholesterol	LDL_Graham_2021	seq.7131.207	TNC	rs183876104	9	117704971	G	C	0	-0.799028	0.0750565	9.13161e-27	113.331	0.0166383	0.00156298	0.00722294	0.829	0.0149
Risk factor	Lipids	LDL cholesterol	LDL_Graham_2021	seq.7131.207	TNC	rs188988092	9	117832832	C	T	0	-0.798523	0.0825463	1.95127e-22	93.5793	0.0133296	-0.0132466	0.0082385	0.108	0.00865
Risk factor	Lipids	LDL cholesterol	LDL_Graham_2021	seq.7131.207	TNC	rs2236409	9	117821746	C	A	0	0.183553	0.0333217	1.80939e-08	30.3437	0.092456	0.000132453	0.00255052	0.959	0.081
Risk factor	Lipids	LDL cholesterol	LDL_Graham_2021	seq.7131.207	TNC	rs3181356	9	117692882	T	C	0	-0.142251	0.0226063	1.56158e-10	39.596	0.234354	-0.00363631	0.00179633	0.0429	0.221
Risk factor	Lipids	LDL cholesterol	LDL_Graham_2021	seq.7131.207	TNC	rs34367625	9	117541414	T	C	0	0.229002	0.037247	3.91836e-10	37.8004	0.0719418	-0.000532871	0.00279904	0.849	0.0711
Risk factor	Lipids	LDL cholesterol	LDL_Graham_2021	seq.7131.207	TNC	rs35165312	9	117748652	A	G	0	-0.106967	0.0196937	2.79358e-08	29.5016	0.385706	-0.000778186	0.00148179	0.599	0.353
Risk factor	Lipids	LDL cholesterol	LDL_Graham_2021	seq.7131.207	TNC	rs4145474	9	118166976	A	G	0	0.103545	0.0190699	2.82148e-08	29.4823	0.482605	0.00153379	0.00139674	0.272	0.504
Risk factor	Lipids	LDL cholesterol	LDL_Graham_2021	seq.7131.207	TNC	rs4979481	9	117750232	C	T	0	0.23868	0.0210981	5.66624e-30	127.981	0.283229	0.00185596	0.00155067	0.231	0.305
Risk factor	Lipids	LDL cholesterol	LDL_Graham_2021	seq.7131.207	TNC	rs546910343	9	118048149	C	G	0	-0.616425	0.0759742	2.45689e-16	65.8307	0.0164492	-0.00462093	0.0120594	0.702	0.00479
Risk factor	Lipids	LDL cholesterol	LDL_Graham_2021	seq.7131.207	TNC	rs55859521	9	117568960	T	C	0	0.276926	0.0549309	2.31127e-07	25.4152	0.0308187	0.0105032	0.00458937	0.0221	0.0258
Risk factor	Lipids	LDL cholesterol	LDL_Graham_2021	seq.7131.207	TNC	rs55924578	9	118204337	A	G	0	-0.368177	0.0592864	2.64683e-10	38.5659	0.0259028	-0.00318585	0.00452861	0.482	0.0253
Risk factor	Lipids	LDL cholesterol	LDL_Graham_2021	seq.7131.207	TNC	rs56361478	9	117750732	A	G	0	0.18652	0.0408652	2.50612e-06	20.8326	0.0578559	6.62705e-05	0.00427297	0.988	0.0311
Risk factor	Lipids	LDL cholesterol	LDL_Graham_2021	seq.7131.207	TNC	rs57814325	9	117879968	A	G	0	-0.767859	0.0195936	0	1535.8	0.254301	-0.00585159	0.00166445	0.000439	0.229
Risk factor	Lipids	LDL cholesterol	LDL_Graham_2021	seq.7131.207	TNC	rs62578006	9	117986671	G	A	0	-0.299712	0.0220547	2.31163e-42	184.674	0.242863	-0.00475567	0.00166098	0.00419	0.23
Risk factor	Lipids	LDL cholesterol	LDL_Graham_2021	seq.7131.207	TNC	rs62578723	9	117751650	A	G	0	0.144952	0.0293657	3.98503e-07	24.3651	0.120533	-0.000144949	0.00194559	0.941	0.156
Risk factor	Lipids	LDL cholesterol	LDL_Graham_2021	seq.7131.207	TNC	rs62580477	9	117877486	T	C	0	-0.727148	0.0472003	7.50679e-54	237.332	0.039705	-0.00673504	0.00373231	0.0711	0.0386
Risk factor	Lipids	LDL cholesterol	LDL_Graham_2021	seq.7131.207	TNC	rs66599217	9	117661628	A	T	0	0.134442	0.026486	1.92767e-07	25.7654	0.152108	-0.000120371	0.00235992	0.959	0.16
Risk factor	Lipids	LDL cholesterol	LDL_Graham_2021	seq.7131.207	TNC	rs7026596	9	117838093	T	C	0	0.157708	0.0260224	6.78618e-10	36.7293	0.157686	-0.000157303	0.00175968	0.929	0.198
Risk factor	Lipids	LDL cholesterol	LDL_Graham_2021	seq.7131.207	TNC	rs7028121	9	117414359	A	G	0	-0.170522	0.0246249	2.18328e-12	47.9526	0.184061	0.00142855	0.0018082	0.43	0.183
Risk factor	Lipids	LDL cholesterol	LDL_Graham_2021	seq.7131.207	TNC	rs7028273	9	118094992	C	T	0	-0.222949	0.0223826	1.13097e-23	99.2179	0.235489	-0.00387086	0.00167518	0.0208	0.224
Risk factor	Lipids	LDL cholesterol	LDL_Graham_2021	seq.7131.207	TNC	rs7031825	9	117921407	G	A	0	0.294683	0.0189145	4.99799e-55	242.728	0.438457	0.000785884	0.00140703	0.576	0.463
Risk factor	Lipids	LDL cholesterol	LDL_Graham_2021	seq.7131.207	TNC	rs7043766	9	117636232	A	G	0	0.0940237	0.0195653	7.71304e-07	23.0941	0.383437	0.00205061	0.00151932	0.177	0.418
Risk factor	Lipids	LDL cholesterol	LDL_Graham_2021	seq.7131.207	TNC	rs72758620	9	117766177	A	G	0	-0.478629	0.021661	1.71343e-108	488.249	0.242863	-0.00209563	0.00175119	0.231	0.198
Risk factor	Lipids	LDL cholesterol	LDL_Graham_2021	seq.7131.207	TNC	rs72762373	9	117998886	A	G	0	0.289254	0.046105	1.76159e-10	39.3607	0.0453772	-0.00435045	0.00403679	0.281	0.0323
Risk factor	Lipids	LDL cholesterol	LDL_Graham_2021	seq.7131.207	TNC	rs72764245	9	118077738	C	T	0	-0.246432	0.0464778	5.72252e-08	28.1127	0.0444318	0.00108129	0.00361868	0.765	0.0406
Risk factor	Lipids	LDL cholesterol	LDL_Graham_2021	seq.7131.207	TNC	rs74612843	9	117708888	G	A	0	-0.341083	0.0350374	1.07092e-22	94.7668	0.0805445	-0.00272915	0.00325996	0.402	0.0548
Risk factor	Lipids	LDL cholesterol	LDL_Graham_2021	seq.7131.207	TNC	rs76062121	9	118026440	A	G	0	0.173291	0.0266054	3.67399e-11	42.4241	0.160049	-0.000678569	0.00195203	0.728	0.151
Risk factor	Lipids	LDL cholesterol	LDL_Graham_2021	seq.7131.207	TNC	rs76063798	9	117436029	T	A	0	-0.212251	0.0418171	1.93037e-07	25.7627	0.0538854	0.00136999	0.00256861	0.594	0.0786
Risk factor	Lipids	LDL cholesterol	LDL_Graham_2021	seq.7131.207	TNC	rs77579837	9	118054871	A	G	0	-0.412408	0.0774093	4.97517e-08	28.3836	0.0155984	0.00271421	0.00633746	0.668	0.0127
Risk factor	Lipids	LDL cholesterol	LDL_Graham_2021	seq.7131.207	TNC	rs77894381	9	117749523	T	A	0	0.230952	0.0234808	3.94764e-23	96.7426	0.208546	-0.000133289	0.001837	0.942	0.189
Risk factor	Lipids	LDL cholesterol	LDL_Graham_2021	seq.7131.207	TNC	rs7853354	9	117723333	C	T	0	0.103556	0.0224203	1.92936e-06	21.3338	0.23823	0.000830534	0.00173154	0.631	0.206
Risk factor	Lipids	LDL cholesterol	LDL_Graham_2021	seq.7131.207	TNC	rs7859870	9	118367195	G	A	0	0.11967	0.0239885	3.04029e-07	24.8865	0.197769	-0.00140607	0.00184699	0.446	0.173
Risk factor	Lipids	LDL cholesterol	LDL_Graham_2021	seq.7131.207	TNC	rs78709754	9	117979116	T	C	0	0.326238	0.0583089	1.10314e-08	31.304	0.02647	0.00403236	0.00396998	0.31	0.032
Risk factor	Lipids	LDL cholesterol	LDL_Graham_2021	seq.7131.207	TNC	rs79352551	9	118090145	C	T	0	-0.665796	0.0410004	1.34128e-59	263.698	0.0558707	-0.00974414	0.00356043	0.0062	0.0445
Risk factor	Lipids	LDL cholesterol	LDL_Graham_2021	seq.7131.207	TNC	rs79956292	9	117762305	T	C	0	0.437949	0.0797874	2.02166e-08	30.1286	0.0153148	-0.00600562	0.0069999	0.391	0.011
Risk factor	Lipids	LDL cholesterol	LDL_Graham_2021	seq.7131.207	TNC	rs80212185	9	118080801	G	C	0	0.324875	0.049702	3.14966e-11	42.7253	0.0388542	0.00731839	0.00428516	0.0877	0.0319
Risk factor	Lipids	LDL cholesterol	LDL_Graham_2021	seq.7831.39	RBP4	rs11187547	10	95359865	G	A	0	-0.113946	0.019187	1.43638e-09	35.2683	0.363344	-0.00537112	0.00150615	0.000362	0.371
Risk factor	Lipids	LDL cholesterol	LDL_Graham_2021	seq.7831.39	RBP4	rs76925335	10	95358100	A	G	0	-0.161061	0.0319252	2.26821e-07	25.4515	0.0935313	-0.010157	0.00258061	8.29e-05	0.0783
Risk factor	Lipids	LDL cholesterol	LDL_Graham_2021	seq.7856.51	FAM151A	rs112372564	1	55006790	T	C	0	-0.649605	0.0892645	1.70277e-13	52.9592	0.0110544	-0.0271661	0.00862136	0.00163	0.00756
Risk factor	Lipids	LDL cholesterol	LDL_Graham_2021	seq.7856.51	FAM151A	rs11589310	1	55012881	T	C	0	0.130775	0.0232573	9.38533e-09	31.6177	0.200869	-0.00111471	0.00191377	0.56	0.204
Risk factor	Lipids	LDL cholesterol	LDL_Graham_2021	seq.7856.51	FAM151A	rs12407085	1	55090281	C	T	0	0.281647	0.0198565	5.74481e-46	201.189	0.324169	0.00259612	0.00145451	0.0743	0.341
Risk factor	Lipids	LDL cholesterol	LDL_Graham_2021	seq.7856.51	FAM151A	rs140773482	1	55034694	A	G	0	0.324236	0.0633322	1.53086e-07	26.2104	0.0217309	0.00591415	0.00506014	0.242	0.0236
Risk factor	Lipids	LDL cholesterol	LDL_Graham_2021	seq.7856.51	FAM151A	rs149203790	1	55099643	A	C	0	0.283944	0.0380719	4.38898e-14	55.6232	0.0649093	0.00192916	0.0030895	0.532	0.0544
Risk factor	Lipids	LDL cholesterol	LDL_Graham_2021	seq.7856.51	FAM151A	rs2570772	1	55114805	A	G	0	-0.0992688	0.021571	2.0927e-06	21.178	0.255197	-0.00355044	0.00162632	0.029	0.248
Risk factor	Lipids	LDL cholesterol	LDL_Graham_2021	seq.7856.51	FAM151A	rs2659484	1	55136938	T	C	0	-0.123856	0.0188995	2.81206e-11	42.9471	0.423469	-0.00384649	0.00139362	0.00578	0.469
Risk factor	Lipids	LDL cholesterol	LDL_Graham_2021	seq.7856.51	FAM151A	rs300281	1	55033800	T	C	0	-0.132246	0.0186531	6.71724e-13	50.2647	0.48167	0.000410685	0.00142093	0.773	0.5
Risk factor	Lipids	LDL cholesterol	LDL_Graham_2021	seq.7856.51	FAM151A	rs3815228	1	55174305	C	G	0	0.124285	0.018978	2.89815e-11	42.8881	0.400416	-0.00272892	0.0014829	0.0657	0.375
Risk factor	Lipids	LDL cholesterol	LDL_Graham_2021	seq.7856.51	FAM151A	rs41301080	1	55059505	T	C	0	-0.68449	0.0923302	6.15042e-14	54.96	0.010582	-0.0229099	0.00583468	8.62e-05	0.0164
Risk factor	Lipids	LDL cholesterol	LDL_Graham_2021	seq.7856.51	FAM151A	rs571213473	1	55135691	T	A	0	0.338469	0.0664616	1.765e-07	25.9356	0.0196523	0.0176676	0.00787535	0.0249	0.0108
Risk factor	Lipids	LDL cholesterol	LDL_Graham_2021	seq.7856.51	FAM151A	rs61770422	1	55080983	T	G	0	0.273487	0.0357367	9.82995e-15	58.5659	0.0753023	0.00307727	0.00253765	0.225	0.0865
Risk factor	Lipids	LDL cholesterol	LDL_Graham_2021	seq.7856.51	FAM151A	rs61770426	1	55085687	C	G	0	-0.18654	0.0230886	3.25666e-16	65.2753	0.208239	-0.0010627	0.00206297	0.606	0.184
Risk factor	Lipids	LDL cholesterol	LDL_Graham_2021	seq.7856.51	FAM151A	rs646356	1	55167773	T	A	1	-0.141576	0.027643	1.51488e-07	26.2306	0.131708	-0.00992746	0.00202642	9.63e-07	0.153
Risk factor	Lipids	LDL cholesterol	LDL_Graham_2021	seq.7856.51	FAM151A	rs6698260	1	54773581	T	G	0	-0.358724	0.0740194	6.28764e-07	23.4871	0.0162509	0.00366142	0.00756096	0.628	0.00955
Risk factor	Lipids	LDL cholesterol	LDL_Graham_2021	seq.7856.51	FAM151A	rs75143727	1	55022617	G	T	0	-0.113589	0.0242203	1.36719e-06	21.9945	0.180839	0.000174326	0.00176484	0.921	0.219
Risk factor	Lipids	LDL cholesterol	LDL_Graham_2021	seq.7856.51	FAM151A	rs7533275	1	55118162	T	G	0	0.138653	0.0212987	3.75935e-11	42.3792	0.276172	0.00356905	0.00150985	0.0181	0.303
Risk factor	Lipids	LDL cholesterol	LDL_Graham_2021	seq.7856.51	FAM151A	rs76889504	1	55117812	T	C	0	0.382356	0.0760613	2.49177e-07	25.2702	0.0151172	0.00478318	0.00570203	0.402	0.0149
Risk factor	Lipids	LDL cholesterol	LDL_Graham_2021	seq.7856.51	FAM151A	rs78080497	1	55138291	G	A	0	-0.571931	0.070469	2.40771e-16	65.8705	0.0178571	-0.0293216	0.0038173	1.58e-14	0.034
Risk factor	Lipids	LDL cholesterol	LDL_Graham_2021	seq.7856.51	FAM151A	rs952169	1	54990361	G	C	0	-0.0993572	0.0209177	1.01753e-06	22.5616	0.271731	-0.00357182	0.00155188	0.0214	0.276
Risk factor	Lipids	LDL cholesterol	LDL_Graham_2021	seq.7891.45	UGT1A6	rs10199512	2	234691401	A	G	0	0.128102	0.0212507	8.29334e-10	36.3384	0.285282	0.00898852	0.00145899	7.24e-10	0.345
Risk factor	Lipids	LDL cholesterol	LDL_Graham_2021	seq.7891.45	UGT1A6	rs11563251	2	234679384	T	C	0	0.340122	0.032351	3.74342e-26	110.534	0.0974872	0.023709	0.0022453	4.6e-26	0.106
Risk factor	Lipids	LDL cholesterol	LDL_Graham_2021	seq.7891.45	UGT1A6	rs12618259	2	234506921	T	A	0	0.0993627	0.0220137	3.18568e-06	20.3733	0.264973	0.000419127	0.0016705	0.802	0.236
Risk factor	Lipids	LDL cholesterol	LDL_Graham_2021	seq.7891.45	UGT1A6	rs139257330	2	234643807	C	A	0	-0.243945	0.048921	3.074e-07	24.8653	0.0409031	-0.014511	0.00439515	0.000961	0.0282
Risk factor	Lipids	LDL cholesterol	LDL_Graham_2021	seq.7891.45	UGT1A6	rs142217338	2	234728158	A	C	0	-0.308644	0.0692502	4.15689e-06	19.8643	0.0200265	-0.0129717	0.00637872	0.042	0.0132
Risk factor	Lipids	LDL cholesterol	LDL_Graham_2021	seq.7891.45	UGT1A6	rs144897502	2	234702555	A	G	0	0.352601	0.0774515	2.65011e-06	20.7256	0.0156811	0.0114366	0.00973756	0.24	0.00607
Risk factor	Lipids	LDL cholesterol	LDL_Graham_2021	seq.7891.45	UGT1A6	rs17862831	2	234500290	A	G	0	-0.164629	0.0291636	8.25828e-09	31.8662	0.129322	-0.00311744	0.00219645	0.156	0.113
Risk factor	Lipids	LDL cholesterol	LDL_Graham_2021	seq.7891.45	UGT1A6	rs17868337	2	234639656	A	G	0	0.225702	0.046468	5.9544e-07	23.5919	0.045154	0.0103655	0.00461252	0.0246	0.0249
Risk factor	Lipids	LDL cholesterol	LDL_Graham_2021	seq.7891.45	UGT1A6	rs2011425	2	234627608	G	T	1	0.260342	0.0313643	5.18005e-17	68.8997	0.105328	0.00534779	0.0025334	0.0348	0.0831
Risk factor	Lipids	LDL cholesterol	LDL_Graham_2021	seq.7891.45	UGT1A6	rs2885297	2	234704150	T	C	0	0.127183	0.0277873	2.35824e-06	20.9491	0.140657	0.00951945	0.00180636	1.36e-07	0.194
Risk factor	Lipids	LDL cholesterol	LDL_Graham_2021	seq.7891.45	UGT1A6	rs55917507	2	234503528	C	G	0	0.239961	0.0439799	2.43282e-08	29.7696	0.0503495	0.0237724	0.00330443	6.29e-13	0.0516
Risk factor	Lipids	LDL cholesterol	LDL_Graham_2021	seq.7891.45	UGT1A6	rs6751673	2	234604903	A	G	0	0.20066	0.0201956	1.45376e-23	98.7207	0.359531	0.0148835	0.00149481	2.36e-23	0.328
Risk factor	Lipids	LDL cholesterol	LDL_Graham_2021	seq.7891.45	UGT1A6	rs79031219	2	234458204	C	T	0	0.210625	0.0434894	6.39035e-07	23.4559	0.0523333	0.0190887	0.00301699	2.5e-10	0.0638
Risk factor	Lipids	LDL cholesterol	LDL_Graham_2021	seq.7891.45	UGT1A6	rs887829	2	234668570	T	C	0	-0.260493	0.0205224	3.22866e-37	161.115	0.321273	-0.0137912	0.00147776	1.03e-20	0.324
Risk factor	Lipids	LDL cholesterol	LDL_Graham_2021	seq.7905.30	HP	rs111742588	16	72127867	G	C	0	-0.544326	0.0686481	1.10262e-15	62.8726	0.0198413	0.0568678	0.00501386	8.12e-30	0.0219
Risk factor	Lipids	LDL cholesterol	LDL_Graham_2021	seq.7905.30	HP	rs112939274	16	72466021	A	T	0	0.677571	0.0665802	1.25898e-24	103.567	0.0208806	-0.060282	0.00821854	2.22e-13	0.00983
Risk factor	Lipids	LDL cholesterol	LDL_Graham_2021	seq.7905.30	HP	rs113110476	16	71601937	A	G	0	0.635233	0.062468	1.36439e-24	103.407	0.0229592	-0.0395032	0.00394632	1.38e-23	0.0326
Risk factor	Lipids	LDL cholesterol	LDL_Graham_2021	seq.7905.30	HP	rs113675391	16	71761801	A	G	0	0.386685	0.0562042	2.99259e-12	47.3344	0.029006	-0.0221205	0.00483054	4.67e-06	0.0226
Risk factor	Lipids	LDL cholesterol	LDL_Graham_2021	seq.7905.30	HP	rs11554765	16	72141640	T	C	1	-0.582862	0.0780132	3.96955e-14	55.8207	0.0149282	0.0486708	0.00648808	6.31e-14	0.0118
Risk factor	Lipids	LDL cholesterol	LDL_Graham_2021	seq.7905.30	HP	rs11643097	16	72370610	C	T	0	-0.187266	0.0266297	1.01634e-12	49.4522	0.14777	0.0139695	0.00190777	2.44e-13	0.171
Risk factor	Lipids	LDL cholesterol	LDL_Graham_2021	seq.7905.30	HP	rs11648003	16	72052348	G	A	0	-0.59664	0.0221735	8.90096e-160	724.029	0.203515	0.0515795	0.00166854	1e-200	0.225
Risk factor	Lipids	LDL cholesterol	LDL_Graham_2021	seq.7905.30	HP	rs116956147	16	71915528	G	A	0	0.568197	0.0851271	1.23878e-11	44.5515	0.0124717	-0.0567532	0.0085146	2.64e-11	0.00787
Risk factor	Lipids	LDL cholesterol	LDL_Graham_2021	seq.7905.30	HP	rs117051919	16	72521116	C	T	0	-0.91107	0.0696645	2.20028e-39	171.033	0.0178571	0.0187108	0.00580572	0.00127	0.0175
Risk factor	Lipids	LDL cholesterol	LDL_Graham_2021	seq.7905.30	HP	rs117069901	16	72124311	C	T	0	0.668987	0.0708962	1.93369e-21	89.0409	0.0182351	-0.0436279	0.00507567	8.29e-18	0.0201
Risk factor	Lipids	LDL cholesterol	LDL_Graham_2021	seq.7905.30	HP	rs117512594	16	71685344	G	A	0	-0.195684	0.0345202	7.19505e-09	32.1339	0.0821995	0.0150136	0.00263545	1.22e-08	0.0805
Risk factor	Lipids	LDL cholesterol	LDL_Graham_2021	seq.7905.30	HP	rs117660239	16	72109892	A	T	0	0.644682	0.0937365	3.0435e-12	47.3014	0.0102986	-0.0379318	0.00663914	1.11e-08	0.0116
Risk factor	Lipids	LDL cholesterol	LDL_Graham_2021	seq.7905.30	HP	rs117730548	16	71717178	C	A	0	-0.338424	0.058191	3.01823e-09	33.8229	0.0273998	0.0432799	0.0100694	1.72e-05	0.00676
Risk factor	Lipids	LDL cholesterol	LDL_Graham_2021	seq.7905.30	HP	rs117935826	16	72159045	A	G	0	-0.459318	0.0844512	2.68117e-08	29.5812	0.013133	0.00770181	0.0055913	0.168	0.016
Risk factor	Lipids	LDL cholesterol	LDL_Graham_2021	seq.7905.30	HP	rs118191970	16	71887756	T	C	0	0.688655	0.0527909	3.39478e-39	170.171	0.0324074	-0.059426	0.00468099	6.29e-37	0.0228
Risk factor	Lipids	LDL cholesterol	LDL_Graham_2021	seq.7905.30	HP	rs12149380	16	72043546	G	C	0	-0.357028	0.022534	7.73689e-57	251.031	0.218159	0.0148598	0.00162263	5.29e-20	0.24
Risk factor	Lipids	LDL cholesterol	LDL_Graham_2021	seq.7905.30	HP	rs12149747	16	72388292	G	A	0	0.285923	0.0253097	6.79095e-30	127.622	0.166383	-0.0237631	0.00204271	2.8e-31	0.151
Risk factor	Lipids	LDL cholesterol	LDL_Graham_2021	seq.7905.30	HP	rs12929872	16	72248910	C	T	0	0.539646	0.0547868	3.42968e-23	97.0211	0.0304233	-0.0341551	0.00526528	8.76e-11	0.0201
Risk factor	Lipids	LDL cholesterol	LDL_Graham_2021	seq.7905.30	HP	rs13338000	16	72265261	T	C	0	0.505265	0.0570921	4.37602e-19	78.3225	0.0281557	-0.0323793	0.00573421	1.64e-08	0.0162
Risk factor	Lipids	LDL cholesterol	LDL_Graham_2021	seq.7905.30	HP	rs138016528	16	72111834	A	C	0	0.658304	0.0599634	2.42642e-28	120.526	0.0255102	-0.0311891	0.00488159	1.67e-10	0.0232
Risk factor	Lipids	LDL cholesterol	LDL_Graham_2021	seq.7905.30	HP	rs138910759	16	72047385	G	A	0	-0.822434	0.0747538	1.87077e-28	121.042	0.0163454	0.0477319	0.00583295	2.77e-16	0.0142
Risk factor	Lipids	LDL cholesterol	LDL_Graham_2021	seq.7905.30	HP	rs140568553	16	72564878	C	T	0	0.653298	0.0770975	1.189e-17	71.8029	0.0154006	-0.0389521	0.00596171	6.42e-11	0.015
Risk factor	Lipids	LDL cholesterol	LDL_Graham_2021	seq.7905.30	HP	rs141198079	16	71944420	C	A	0	0.516003	0.0889833	3.33807e-09	33.6269	0.0115268	-0.0260762	0.00810685	0.0013	0.00784
Risk factor	Lipids	LDL cholesterol	LDL_Graham_2021	seq.7905.30	HP	rs143307443	16	71887439	G	A	0	0.435685	0.0515614	1.45865e-17	71.3996	0.0342971	-0.0208289	0.00367299	1.42e-08	0.0398
Risk factor	Lipids	LDL cholesterol	LDL_Graham_2021	seq.7905.30	HP	rs147174874	16	71757230	C	T	0	0.248202	0.0536499	1.86103e-06	21.4029	0.0327853	0.00103267	0.00546764	0.85	0.0186
Risk factor	Lipids	LDL cholesterol	LDL_Graham_2021	seq.7905.30	HP	rs147905848	16	72035720	G	C	0	0.57656	0.0426788	6.89285e-42	182.501	0.0513983	-0.0356082	0.00362051	7.95e-23	0.0403
Risk factor	Lipids	LDL cholesterol	LDL_Graham_2021	seq.7905.30	HP	rs148350982	16	72176660	G	A	0	0.726119	0.0897109	2.88711e-16	65.5127	0.0112434	-0.0438969	0.00548762	1.25e-15	0.0176
Risk factor	Lipids	LDL cholesterol	LDL_Graham_2021	seq.7905.30	HP	rs148731022	16	72221034	T	A	0	-0.318562	0.069511	2.29285e-06	21.003	0.0188964	0.0371767	0.0138488	0.00726	0.00412
Risk factor	Lipids	LDL cholesterol	LDL_Graham_2021	seq.7905.30	HP	rs16970974	16	72534605	G	C	0	-0.466089	0.053682	1.93739e-18	75.3842	0.0315571	0.0411783	0.00394108	1.49e-25	0.037
Risk factor	Lipids	LDL cholesterol	LDL_Graham_2021	seq.7905.30	HP	rs17669981	16	72347389	G	A	0	0.339473	0.0233604	3.79927e-48	211.179	0.201153	-0.0253184	0.00206511	1.48e-34	0.149
Risk factor	Lipids	LDL cholesterol	LDL_Graham_2021	seq.7905.30	HP	rs188598167	16	72207445	C	T	0	0.604663	0.0920009	2.4762e-11	43.1959	0.010582	-0.0613798	0.00926891	3.54e-11	0.00656
Risk factor	Lipids	LDL cholesterol	LDL_Graham_2021	seq.7905.30	HP	rs191434224	16	72291434	C	T	0	-0.42605	0.032797	6.92438e-39	168.754	0.0906085	0.0371922	0.00254509	2.31e-48	0.0859
Risk factor	Lipids	LDL cholesterol	LDL_Graham_2021	seq.7905.30	HP	rs2336601	16	72283403	A	G	0	-0.332457	0.0395139	1.98685e-17	70.7899	0.0600907	0.0143796	0.0028968	6.91e-07	0.0667
Risk factor	Lipids	LDL cholesterol	LDL_Graham_2021	seq.7905.30	HP	rs251032	16	72077598	C	G	0	-0.369093	0.0234411	3.68441e-56	247.922	0.195767	0.0184254	0.00202864	1.06e-19	0.143
Risk factor	Lipids	LDL cholesterol	LDL_Graham_2021	seq.7905.30	HP	rs35063109	16	71845152	A	C	0	-0.436888	0.0523878	3.7303e-17	69.5472	0.0351474	0.0302459	0.00342637	1.07e-18	0.0455
Risk factor	Lipids	LDL cholesterol	LDL_Graham_2021	seq.7905.30	HP	rs35254925	16	72088776	T	C	0	-0.571954	0.0870749	2.54074e-11	43.1456	0.0118103	0.0591592	0.00706137	5.39e-17	0.0106
Risk factor	Lipids	LDL cholesterol	LDL_Graham_2021	seq.7905.30	HP	rs4788460	16	72154509	T	C	0	-0.483296	0.0207494	2.66872e-120	542.519	0.260204	0.0308825	0.00151651	3.48e-92	0.294
Risk factor	Lipids	LDL cholesterol	LDL_Graham_2021	seq.7905.30	HP	rs4788825	16	71705631	T	C	0	0.268197	0.0247491	1.15401e-27	117.433	0.172525	-0.0248796	0.00186423	1.25e-40	0.167
Risk factor	Lipids	LDL cholesterol	LDL_Graham_2021	seq.7905.30	HP	rs529979337	16	72107691	A	G	0	0.46971	0.0673795	1.57223e-12	48.5964	0.0197468	-0.0412135	0.00704952	5.03e-09	0.0134
Risk factor	Lipids	LDL cholesterol	LDL_Graham_2021	seq.7905.30	HP	rs56343858	16	72332176	T	C	0	0.422243	0.045254	5.26802e-21	87.0585	0.0456349	-0.0242212	0.00313643	1.14e-14	0.0515
Risk factor	Lipids	LDL cholesterol	LDL_Graham_2021	seq.7905.30	HP	rs56960650	16	72179568	C	T	0	-0.584474	0.0453777	2.90911e-38	165.9	0.0438398	0.0528713	0.00261772	1.03e-90	0.0758
Risk factor	Lipids	LDL cholesterol	LDL_Graham_2021	seq.7905.30	HP	rs61451008	16	71830922	C	T	0	0.140167	0.0192977	1.88734e-13	52.757	0.410147	-0.00469869	0.00156812	0.00273	0.479
Risk factor	Lipids	LDL cholesterol	LDL_Graham_2021	seq.7905.30	HP	rs6558	16	71962591	C	G	0	0.389863	0.0298231	2.36373e-39	170.891	0.107332	-0.0302456	0.0021067	9.65e-47	0.126
Risk factor	Lipids	LDL cholesterol	LDL_Graham_2021	seq.7905.30	HP	rs7203606	16	71590511	C	A	0	0.223271	0.0293422	1.37887e-14	57.9001	0.120654	-0.00539189	0.00200549	0.00718	0.14
Risk factor	Lipids	LDL cholesterol	LDL_Graham_2021	seq.7905.30	HP	rs72801788	16	71956505	A	G	1	-0.650744	0.0960113	6.10159e-12	45.9384	0.0100151	0.0359655	0.00779254	3.92e-06	0.00974
Risk factor	Lipids	LDL cholesterol	LDL_Graham_2021	seq.7905.30	HP	rs748905256	16	72538320	A	G	0	0.772719	0.0935394	7.22932e-17	68.2424	0.010771	-0.0469445	0.0203032	0.0208	0.00303
Risk factor	Lipids	LDL cholesterol	LDL_Graham_2021	seq.7905.30	HP	rs76108702	16	72224304	G	A	0	0.632468	0.0520895	3.16504e-34	147.427	0.0335412	-0.0589079	0.00666435	9.64e-19	0.0192
Risk factor	Lipids	LDL cholesterol	LDL_Graham_2021	seq.7905.30	HP	rs77303550	16	72079657	T	C	0	0.753151	0.022404	4.76508e-248	1130.09	0.183296	-0.0497639	0.00178613	7.86e-171	0.19
Risk factor	Lipids	LDL cholesterol	LDL_Graham_2021	seq.7905.30	HP	rs77365751	16	71696032	C	G	0	-0.206802	0.0355398	2.96208e-09	33.8594	0.0786092	0.0102703	0.00227186	6.16e-06	0.102
Risk factor	Lipids	LDL cholesterol	LDL_Graham_2021	seq.7905.30	HP	rs78685390	16	71780288	C	G	0	-0.402983	0.0885155	2.6483e-06	20.7269	0.0119048	0.00475757	0.00845348	0.574	0.00738
Risk factor	Lipids	LDL cholesterol	LDL_Graham_2021	seq.7905.30	HP	rs806732	16	72408956	C	T	0	-0.168443	0.0266762	1.35645e-10	39.8711	0.152211	-0.00186265	0.00208349	0.371	0.128
Risk factor	Lipids	LDL cholesterol	LDL_Graham_2021	seq.7905.30	HP	rs806736	16	72443642	C	G	0	-0.339728	0.0516392	2.37006e-11	43.2816	0.0345805	0.00920384	0.00520805	0.0772	0.0212
Risk factor	Lipids	LDL cholesterol	LDL_Graham_2021	seq.7905.30	HP	rs811053	16	72251288	T	A	0	0.485795	0.0207329	1.0298e-121	549.017	0.260771	-0.0138785	0.00165871	5.91e-17	0.243
Risk factor	Lipids	LDL cholesterol	LDL_Graham_2021	seq.7905.30	HP	rs9302635	16	72144174	C	T	0	0.617329	0.0220295	4.28195e-173	785.279	0.20446	-0.0422921	0.00179635	1.47e-122	0.184
Risk factor	Lipids	LDL cholesterol	LDL_Graham_2021	seq.7905.30	HP	rs9932707	16	71862133	C	A	0	-0.349295	0.0185184	1.16983e-79	355.777	0.462963	0.0259765	0.00140964	7.87e-76	0.463
Risk factor	Lipids	LDL cholesterol	LDL_Graham_2021	seq.7905.30	HP	rs9938506	16	72252752	G	A	0	-0.299496	0.0202666	1.01838e-49	218.384	0.317838	0.0205816	0.00151373	4.19e-42	0.327
Risk factor	Lipids	LDL cholesterol	LDL_Graham_2021	seq.7905.30	HP	rs9940976	16	72311826	C	A	0	-0.193537	0.0236346	1.32015e-16	67.0551	0.209373	0.00923729	0.00175999	1.53e-07	0.2
Risk factor	Lipids	LDL cholesterol	LDL_Graham_2021	seq.7922.5	ADM	rs7122026	11	10255108	C	A	0	-0.0855927	0.0190259	3.41777e-06	20.2387	0.488568	0.00683567	0.00155935	1.17e-05	0.524
Risk factor	Lipids	LDL cholesterol	LDL_Graham_2021	seq.7948.129	GLTPD2	rs12450565	17	4667029	T	C	0	-0.147978	0.020589	3.30581e-13	51.6564	0.250756	-0.0107103	0.00177141	1.48e-09	0.212
Risk factor	Lipids	LDL cholesterol	LDL_Graham_2021	seq.7948.129	GLTPD2	rs12603300	17	4508141	C	T	0	-0.140721	0.027237	1.19235e-07	26.6931	0.126465	-0.0037195	0.00233829	0.112	0.101
Risk factor	Lipids	LDL cholesterol	LDL_Graham_2021	seq.7948.129	GLTPD2	rs141001600	17	4691309	C	T	0	0.721674	0.0885806	1.86395e-16	66.3751	0.010586	0.0511771	0.0102779	6.38e-07	0.00562
Risk factor	Lipids	LDL cholesterol	LDL_Graham_2021	seq.7948.129	GLTPD2	rs144276104	17	4988820	T	C	0	-0.304941	0.0493057	3.11102e-10	38.2505	0.0350662	-0.0139174	0.0029858	3.14e-06	0.0557
Risk factor	Lipids	LDL cholesterol	LDL_Graham_2021	seq.7948.129	GLTPD2	rs147009551	17	4691756	C	A	0	-0.249108	0.0512265	5.78468e-07	23.6475	0.0322306	-0.00740372	0.00476958	0.121	0.0227
Risk factor	Lipids	LDL cholesterol	LDL_Graham_2021	seq.7948.129	GLTPD2	rs2304969	17	4692559	T	G	1	-0.229976	0.0253985	6.84669e-20	81.9877	0.145652	-0.0111926	0.00197566	1.47e-08	0.151
Risk factor	Lipids	LDL cholesterol	LDL_Graham_2021	seq.7948.129	GLTPD2	rs3764899	17	4722606	A	G	0	-0.101871	0.0191647	5.31666e-08	28.2551	0.321456	-0.00266101	0.00155368	0.0868	0.328
Risk factor	Lipids	LDL cholesterol	LDL_Graham_2021	seq.7948.129	GLTPD2	rs41425046	17	4658694	G	T	0	0.181758	0.0189714	4.82265e-22	91.7885	0.355388	0.0129716	0.00155609	7.68e-17	0.405
Risk factor	Lipids	LDL cholesterol	LDL_Graham_2021	seq.7948.129	GLTPD2	rs4533344	17	4627181	T	C	0	0.142004	0.025936	2.18546e-08	29.9775	0.143856	0.0110216	0.00222705	7.46e-07	0.122
Risk factor	Lipids	LDL cholesterol	LDL_Graham_2021	seq.7948.129	GLTPD2	rs4790229	17	4674283	G	A	0	-0.134382	0.0199601	8.33682e-12	45.327	0.282703	-0.00758444	0.00161529	2.66e-06	0.25
Risk factor	Lipids	LDL cholesterol	LDL_Graham_2021	seq.7948.129	GLTPD2	rs567339168	17	4515266	G	A	0	-0.586985	0.0816634	3.29076e-13	51.6653	0.0125709	-0.0285118	0.00739807	0.000116	0.0101
Risk factor	Lipids	LDL cholesterol	LDL_Graham_2021	seq.7948.129	GLTPD2	rs754814	17	4657034	C	T	0	-0.112902	0.0197562	5.49285e-09	32.6585	0.301418	-0.00684262	0.00156104	1.17e-05	0.287
Risk factor	Lipids	LDL cholesterol	LDL_Graham_2021	seq.7948.129	GLTPD2	rs78050081	17	4679200	T	C	0	-0.450965	0.067958	1.61224e-11	44.0357	0.0181474	-0.0169019	0.00363594	3.34e-06	0.0377
Risk factor	Lipids	LDL cholesterol	LDL_Graham_2021	seq.7948.129	GLTPD2	rs8078118	17	4690038	A	C	0	0.228256	0.0186948	1.38125e-34	149.074	0.348771	0.0132774	0.00141394	5.98e-21	0.414
Risk factor	Lipids	LDL cholesterol	LDL_Graham_2021	seq.7948.129	GLTPD2	rs9747408	17	4696345	A	C	0	-0.133378	0.0236906	9.01065e-09	31.6969	0.168053	-0.00348108	0.00191623	0.0693	0.189
Risk factor	Lipids	LDL cholesterol	LDL_Graham_2021	seq.7955.195	ITIH1	rs11130349	3	53213970	C	T	0	0.147757	0.0249306	1.54511e-09	35.1262	0.176882	-0.00495144	0.00171164	0.00382	0.212
Risk factor	Lipids	LDL cholesterol	LDL_Graham_2021	seq.7955.195	ITIH1	rs112079842	3	53305273	A	G	0	-0.223639	0.0441875	2.08382e-07	25.6151	0.048619	0.00102708	0.00345691	0.766	0.0463
Risk factor	Lipids	LDL cholesterol	LDL_Graham_2021	seq.7955.195	ITIH1	rs113621941	3	52867220	A	G	0	0.268609	0.0457941	2.23781e-09	34.405	0.04493	-0.000953311	0.00329973	0.773	0.0519
Risk factor	Lipids	LDL cholesterol	LDL_Graham_2021	seq.7955.195	ITIH1	rs115918946	3	52658987	G	A	0	-0.507128	0.050571	5.73862e-24	100.562	0.0347143	0.00559671	0.00487412	0.251	0.0309
Risk factor	Lipids	LDL cholesterol	LDL_Graham_2021	seq.7955.195	ITIH1	rs12629472	3	52491836	A	G	0	0.335852	0.0220418	1.00366e-52	232.168	0.226636	-0.00564877	0.00176343	0.00136	0.203
Risk factor	Lipids	LDL cholesterol	LDL_Graham_2021	seq.7955.195	ITIH1	rs13061734	3	52765906	T	C	0	0.332443	0.0630749	6.79867e-08	27.7793	0.0235528	-0.00987065	0.008147	0.226	0.00962
Risk factor	Lipids	LDL cholesterol	LDL_Graham_2021	seq.7955.195	ITIH1	rs13065677	3	52321788	T	C	0	0.39503	0.0645594	4.71233e-10	37.4405	0.0221339	-0.0118246	0.00324685	0.000271	0.0465
Risk factor	Lipids	LDL cholesterol	LDL_Graham_2021	seq.7955.195	ITIH1	rs13082548	3	52874974	A	G	0	-0.377792	0.0645858	2.46587e-09	34.2162	0.0215664	0.0203519	0.00706252	0.00396	0.012
Risk factor	Lipids	LDL cholesterol	LDL_Graham_2021	seq.7955.195	ITIH1	rs13091025	3	52467324	C	A	0	-0.436974	0.0286826	1.03863e-52	232.099	0.119467	0.00888721	0.0022053	5.58e-05	0.12
Risk factor	Lipids	LDL cholesterol	LDL_Graham_2021	seq.7955.195	ITIH1	rs142725805	3	53132895	G	T	0	-0.593736	0.0951661	2.20267e-10	38.9244	0.0101211	-0.00269303	0.00921284	0.77	0.00691
Risk factor	Lipids	LDL cholesterol	LDL_Graham_2021	seq.7955.195	ITIH1	rs146986877	3	52898039	T	C	0	-0.448721	0.083872	4.39603e-08	28.6232	0.0129588	0.00590819	0.00636129	0.353	0.0135
Risk factor	Lipids	LDL cholesterol	LDL_Graham_2021	seq.7955.195	ITIH1	rs147254549	3	53290198	C	G	0	0.222414	0.0465632	8.91399e-07	22.816	0.0422815	0.00369921	0.00294422	0.209	0.0589
Risk factor	Lipids	LDL cholesterol	LDL_Graham_2021	seq.7955.195	ITIH1	rs147975364	3	52734632	A	G	0	-0.502117	0.048827	4.17767e-25	105.752	0.0388763	0.0120548	0.00440149	0.00617	0.0278
Risk factor	Lipids	LDL cholesterol	LDL_Graham_2021	seq.7955.195	ITIH1	rs148061664	3	52493865	G	A	0	0.429225	0.0859731	2.97936e-07	24.9256	0.0122966	-0.023111	0.00592297	9.54e-05	0.0144
Risk factor	Lipids	LDL cholesterol	LDL_Graham_2021	seq.7955.195	ITIH1	rs150933254	3	52317884	T	G	0	-0.457246	0.0484488	1.90497e-21	89.0705	0.0399168	0.00435748	0.00412012	0.29	0.0343
Risk factor	Lipids	LDL cholesterol	LDL_Graham_2021	seq.7955.195	ITIH1	rs17233475	3	53201306	T	A	0	0.136001	0.0293839	1.84234e-06	21.4223	0.115399	-0.00218766	0.00238283	0.359	0.104
Risk factor	Lipids	LDL cholesterol	LDL_Graham_2021	seq.7955.195	ITIH1	rs17477867	3	52795973	A	G	0	-0.37257	0.0429642	2.12974e-18	75.1973	0.0506054	0.000999205	0.00299407	0.739	0.0574
Risk factor	Lipids	LDL cholesterol	LDL_Graham_2021	seq.7955.195	ITIH1	rs185526521	3	52726613	A	G	0	-0.407955	0.0843443	6.5979e-07	23.3945	0.0122966	0.0090425	0.0138069	0.513	0.00316
Risk factor	Lipids	LDL cholesterol	LDL_Graham_2021	seq.7955.195	ITIH1	rs1872037	3	53184574	C	T	0	0.181469	0.0191411	1.2642e-21	89.8817	0.484866	-0.0033241	0.00145702	0.0225	0.476
Risk factor	Lipids	LDL cholesterol	LDL_Graham_2021	seq.7955.195	ITIH1	rs2564930	3	53017307	T	C	0	-0.341619	0.0197429	2.21772e-67	299.407	0.332955	0.00450395	0.0014821	0.00237	0.34
Risk factor	Lipids	LDL cholesterol	LDL_Graham_2021	seq.7955.195	ITIH1	rs2710322	3	52817593	T	C	0	0.29909	0.0302164	2.11775e-23	97.9757	0.110575	-0.00827627	0.00216108	0.000128	0.12
Risk factor	Lipids	LDL cholesterol	LDL_Graham_2021	seq.7955.195	ITIH1	rs34869734	3	53235070	T	C	0	0.246071	0.0412305	1.19958e-09	35.6192	0.0576996	-0.000794668	0.00294017	0.787	0.0598
Risk factor	Lipids	LDL cholesterol	LDL_Graham_2021	seq.7955.195	ITIH1	rs36012032	3	52814709	A	C	0	0.334081	0.0356071	3.22358e-21	88.0299	0.0763337	-0.0110516	0.00243072	5.45e-06	0.0891
Risk factor	Lipids	LDL cholesterol	LDL_Graham_2021	seq.7955.195	ITIH1	rs36033494	3	53116851	C	T	0	0.166874	0.0188617	4.48549e-19	78.2737	0.479285	-0.0014169	0.00139914	0.311	0.495
Risk factor	Lipids	LDL cholesterol	LDL_Graham_2021	seq.7955.195	ITIH1	rs373138267	3	52397184	C	T	0	0.426968	0.0818268	9.0458e-08	27.227	0.0136209	0.0263308	0.0238713	0.27	0.00267
Risk factor	Lipids	LDL cholesterol	LDL_Graham_2021	seq.7955.195	ITIH1	rs4687645	3	52746919	A	G	0	-0.520831	0.088674	2.13283e-09	34.4986	0.0115399	0.00491682	0.0136061	0.718	0.0047
Risk factor	Lipids	LDL cholesterol	LDL_Graham_2021	seq.7955.195	ITIH1	rs55946513	3	52599792	T	C	0	0.221313	0.0345806	7.77303e-11	40.9589	0.0822928	0.00469419	0.00290076	0.106	0.0626
Risk factor	Lipids	LDL cholesterol	LDL_Graham_2021	seq.7955.195	ITIH1	rs56108136	3	52653260	C	T	0	0.365284	0.0557279	2.78624e-11	42.9651	0.0297011	-0.0112023	0.00552234	0.0425	0.0209
Risk factor	Lipids	LDL cholesterol	LDL_Graham_2021	seq.7955.195	ITIH1	rs62255421	3	52868670	G	A	0	-0.414101	0.0455331	4.75092e-20	82.71	0.0438895	0.00206606	0.00325008	0.525	0.0589
Risk factor	Lipids	LDL cholesterol	LDL_Graham_2021	seq.7955.195	ITIH1	rs62255993	3	53279491	C	G	0	-0.112987	0.021587	8.29269e-08	27.3951	0.254257	0.00105291	0.00166813	0.528	0.227
Risk factor	Lipids	LDL cholesterol	LDL_Graham_2021	seq.7955.195	ITIH1	rs678	3	52820981	T	A	1	-0.651287	0.0174661	1.25412e-304	1390.44	0.385641	0.00874362	0.00144324	1.38e-09	0.369
Risk factor	Lipids	LDL cholesterol	LDL_Graham_2021	seq.7955.195	ITIH1	rs73087033	3	52986582	G	A	0	0.248337	0.050394	4.15573e-07	24.2843	0.0373628	-0.00510956	0.00491698	0.299	0.0227
Risk factor	Lipids	LDL cholesterol	LDL_Graham_2021	seq.7955.195	ITIH1	rs7549	3	52825912	A	C	1	-0.294888	0.0300398	4.77664e-23	96.3652	0.109629	0.00893553	0.00241632	0.000217	0.0912
Risk factor	Lipids	LDL cholesterol	LDL_Graham_2021	seq.7955.195	ITIH1	rs7610701	3	53176264	T	G	0	-0.107341	0.0197688	2.82057e-08	29.4829	0.374669	0.00134286	0.0017003	0.43	0.416
Risk factor	Lipids	LDL cholesterol	LDL_Graham_2021	seq.7955.195	ITIH1	rs76215329	3	53203290	T	C	0	-0.205837	0.0360923	5.88335e-09	32.525	0.0730231	0.00687571	0.00286868	0.0165	0.0654
Risk factor	Lipids	LDL cholesterol	LDL_Graham_2021	seq.7955.195	ITIH1	rs7641212	3	53251807	C	T	0	0.21791	0.0196723	8.11117e-29	122.7	0.347333	-0.00307014	0.00146042	0.0355	0.376
Risk factor	Lipids	LDL cholesterol	LDL_Graham_2021	seq.7955.195	ITIH1	rs78365485	3	53164526	C	G	0	0.328028	0.0437997	3.46275e-14	56.0892	0.0503216	-0.0022627	0.00338424	0.504	0.0462
Risk factor	Lipids	LDL cholesterol	LDL_Graham_2021	seq.7955.195	ITIH1	rs80070585	3	52496479	G	C	0	-0.439958	0.0875192	2.49121e-07	25.2706	0.0119183	-0.0110257	0.00820043	0.179	0.00739
Risk factor	Lipids	LDL cholesterol	LDL_Graham_2021	seq.7955.195	ITIH1	rs9847710	3	53062661	C	T	0	0.321357	0.0187798	6.05525e-66	292.815	0.427828	-0.00611727	0.00140519	1.34e-05	0.42
Risk factor	Lipids	LDL cholesterol	LDL_Graham_2021	seq.7999.23	ENTPD1	rs10882658	10	97494933	T	C	0	-0.121599	0.0235574	1.22282e-07	26.6444	0.191849	0.00425203	0.00175538	0.0154	0.197
Risk factor	Lipids	LDL cholesterol	LDL_Graham_2021	seq.7999.23	ENTPD1	rs12784413	10	97093443	A	G	0	-0.292918	0.0620457	1.17342e-06	22.2879	0.0227874	0.0120921	0.00505396	0.0167	0.0212
Risk factor	Lipids	LDL cholesterol	LDL_Graham_2021	seq.7999.23	ENTPD1	rs142393920	10	97482709	T	C	0	0.275025	0.0594219	1.84301e-06	21.4216	0.0255295	-0.00384918	0.00450888	0.393	0.0274
Risk factor	Lipids	LDL cholesterol	LDL_Graham_2021	seq.7999.23	ENTPD1	rs189315256	10	97614026	A	G	0	0.20715	0.0462279	3.71366e-06	20.0799	0.043211	-0.00810579	0.00372394	0.0295	0.0395
Risk factor	Lipids	LDL cholesterol	LDL_Graham_2021	seq.7999.23	ENTPD1	rs3181122	10	97607165	A	G	0	0.165886	0.0186246	2.62581e-19	79.3315	0.430598	-0.00528215	0.00147108	0.00033	0.35
Risk factor	Lipids	LDL cholesterol	LDL_Graham_2021	seq.8007.19	CTSB	rs1065712	8	11702122	C	G	0	-0.48331	0.0329012	3.75017e-49	215.788	0.0834751	-0.0117534	0.00307493	0.000132	0.0569
Risk factor	Lipids	LDL cholesterol	LDL_Graham_2021	seq.8007.19	CTSB	rs117502074	8	11839145	G	C	0	-0.267307	0.0452079	1.68131e-09	34.9617	0.0436756	-0.00502725	0.00350055	0.151	0.0465
Risk factor	Lipids	LDL cholesterol	LDL_Graham_2021	seq.8007.19	CTSB	rs117780551	8	11449985	T	C	0	-0.316257	0.0663637	9.41874e-07	22.7101	0.0190017	0.0145821	0.00497515	0.00338	0.0214
Risk factor	Lipids	LDL cholesterol	LDL_Graham_2021	seq.8007.19	CTSB	rs11781613	8	11502448	G	T	0	-0.121427	0.0213165	6.1187e-09	32.4488	0.248629	0.00372355	0.00160468	0.0203	0.266
Risk factor	Lipids	LDL cholesterol	LDL_Graham_2021	seq.8007.19	CTSB	rs11782893	8	11260610	C	T	0	-0.196779	0.0191971	5.88942e-25	105.072	0.349593	0.00774339	0.00156864	7.96e-07	0.414
Risk factor	Lipids	LDL cholesterol	LDL_Graham_2021	seq.8007.19	CTSB	rs11784455	8	11540724	T	A	0	-0.183304	0.0191794	6.04125e-22	91.3427	0.36056	0.00596227	0.00147292	5.17e-05	0.375
Risk factor	Lipids	LDL cholesterol	LDL_Graham_2021	seq.8007.19	CTSB	rs11991448	8	11308506	T	A	0	-0.119112	0.0240565	3.68514e-07	24.5158	0.180563	0.0021423	0.00185403	0.248	0.181
Risk factor	Lipids	LDL cholesterol	LDL_Graham_2021	seq.8007.19	CTSB	rs11998044	8	11252573	A	G	0	0.151518	0.0317531	9.1314e-07	22.7696	0.0934959	0.00152013	0.00289092	0.599	0.0797
Risk factor	Lipids	LDL cholesterol	LDL_Graham_2021	seq.8007.19	CTSB	rs12548884	8	11388499	T	C	0	0.13554	0.0194101	1.4451e-12	48.7618	0.35139	-0.00480478	0.00152489	0.00163	0.321
Risk factor	Lipids	LDL cholesterol	LDL_Graham_2021	seq.8007.19	CTSB	rs12549871	8	11229889	G	A	0	-0.0978162	0.0183668	5.02805e-08	28.3632	0.494801	0.00367874	0.00145787	0.0116	0.536
Risk factor	Lipids	LDL cholesterol	LDL_Graham_2021	seq.8007.19	CTSB	rs1293308	8	11723423	C	G	0	0.789816	0.0651504	3.99093e-34	146.966	0.0200416	0.00635545	0.0041445	0.125	0.0295
Risk factor	Lipids	LDL cholesterol	LDL_Graham_2021	seq.8007.19	CTSB	rs1293314	8	11690106	T	C	0	-0.301533	0.0402188	3.25692e-14	56.2097	0.0545472	-0.00521067	0.00332725	0.117	0.0465
Risk factor	Lipids	LDL cholesterol	LDL_Graham_2021	seq.8007.19	CTSB	rs1299525	8	11722125	T	C	0	0.227763	0.0179848	4.66871e-37	160.382	0.431272	0.00564274	0.00141238	6.46e-05	0.435
Risk factor	Lipids	LDL cholesterol	LDL_Graham_2021	seq.8007.19	CTSB	rs13278753	8	11570977	A	T	0	-0.264709	0.018796	2.40677e-45	198.338	0.357818	-0.00213634	0.00145158	0.141	0.39
Risk factor	Lipids	LDL cholesterol	LDL_Graham_2021	seq.8007.19	CTSB	rs13281294	8	11619205	G	C	0	0.372602	0.0279303	6.73471e-41	177.967	0.12025	-0.00192587	0.00212115	0.364	0.125
Risk factor	Lipids	LDL cholesterol	LDL_Graham_2021	seq.8007.19	CTSB	rs141576287	8	11883340	C	T	0	-0.469495	0.0669952	1.20969e-12	49.1105	0.0188126	-0.00539565	0.00666274	0.418	0.0165
Risk factor	Lipids	LDL cholesterol	LDL_Graham_2021	seq.8007.19	CTSB	rs142504534	8	11446542	T	C	0	0.334667	0.0424559	1.60195e-15	62.1369	0.0482133	0.00209139	0.00368516	0.57	0.0404
Risk factor	Lipids	LDL cholesterol	LDL_Graham_2021	seq.8007.19	CTSB	rs1478887	8	11355980	C	T	0	-0.145507	0.022949	1.14547e-10	40.2013	0.201834	0.00518592	0.00165165	0.00169	0.243
Risk factor	Lipids	LDL cholesterol	LDL_Graham_2021	seq.8007.19	CTSB	rs148096757	8	11715710	T	C	0	0.445105	0.0850422	8.29712e-08	27.394	0.0116279	0.00664387	0.00620573	0.284	0.0134
Risk factor	Lipids	LDL cholesterol	LDL_Graham_2021	seq.8007.19	CTSB	rs149129569	8	11811074	A	G	0	-0.294992	0.0533968	1.65188e-08	30.5204	0.0290225	0.00488895	0.00570662	0.392	0.0194
Risk factor	Lipids	LDL cholesterol	LDL_Graham_2021	seq.8007.19	CTSB	rs150505826	8	11516168	A	C	0	0.504924	0.0819174	3.55056e-10	37.9927	0.0126678	0.0121556	0.00705346	0.0848	0.01
Risk factor	Lipids	LDL cholesterol	LDL_Graham_2021	seq.8007.19	CTSB	rs1692813	8	11704296	T	G	0	0.640395	0.0194125	5.87959e-239	1088.26	0.252222	0.00658236	0.00160663	4.19e-05	0.254
Risk factor	Lipids	LDL cholesterol	LDL_Graham_2021	seq.8007.19	CTSB	rs17153782	8	11620769	C	T	0	-0.3055	0.0185008	1.48395e-61	272.673	0.369446	-0.00390654	0.00148031	0.00832	0.331
Risk factor	Lipids	LDL cholesterol	LDL_Graham_2021	seq.8007.19	CTSB	rs1736088	8	11705342	G	C	0	-0.369483	0.0183781	3.36801e-90	404.192	0.369541	-0.002063	0.00144212	0.153	0.381
Risk factor	Lipids	LDL cholesterol	LDL_Graham_2021	seq.8007.19	CTSB	rs17807523	8	11453910	A	G	0	0.205908	0.0311304	1.86568e-11	43.7499	0.0965211	-0.00319841	0.00262181	0.222	0.0971
Risk factor	Lipids	LDL cholesterol	LDL_Graham_2021	seq.8007.19	CTSB	rs17808048	8	11490567	A	C	0	0.116443	0.0202553	4.49483e-09	33.0483	0.293345	-0.00588575	0.00163692	0.000324	0.26
Risk factor	Lipids	LDL cholesterol	LDL_Graham_2021	seq.8007.19	CTSB	rs184453059	8	11237739	C	T	0	-0.495259	0.0900566	1.90522e-08	30.2436	0.0102099	-0.00517832	0.00867089	0.55	0.00851
Risk factor	Lipids	LDL cholesterol	LDL_Graham_2021	seq.8007.19	CTSB	rs187400157	8	11659451	C	G	0	0.407304	0.0911104	3.90286e-06	19.9849	0.0101153	-0.00152883	0.00794206	0.847	0.008
Risk factor	Lipids	LDL cholesterol	LDL_Graham_2021	seq.8007.19	CTSB	rs192227031	8	11531239	T	C	0	-0.488768	0.0853463	5.11473e-09	32.7972	0.0115334	-0.0135508	0.0103936	0.192	0.00554
Risk factor	Lipids	LDL cholesterol	LDL_Graham_2021	seq.8007.19	CTSB	rs2092004	8	11652430	G	A	0	-0.206108	0.0182742	8.36627e-30	127.208	0.496597	-0.004727	0.00150391	0.00167	0.49
Risk factor	Lipids	LDL cholesterol	LDL_Graham_2021	seq.8007.19	CTSB	rs2246521	8	11481253	A	C	0	0.116932	0.0234161	2.96231e-07	24.9366	0.187465	0.00100124	0.00185812	0.59	0.173
Risk factor	Lipids	LDL cholesterol	LDL_Graham_2021	seq.8007.19	CTSB	rs2256087	8	11496193	C	A	0	-0.150273	0.0231272	4.07857e-11	42.2198	0.190679	0.00022768	0.001709	0.894	0.216
Risk factor	Lipids	LDL cholesterol	LDL_Graham_2021	seq.8007.19	CTSB	rs2409782	8	11367092	C	T	0	0.169642	0.0207211	1.33997e-16	67.0257	0.266118	-0.00224688	0.00162804	0.168	0.259
Risk factor	Lipids	LDL cholesterol	LDL_Graham_2021	seq.8007.19	CTSB	rs2618460	8	11368325	C	A	0	0.323102	0.0495615	3.53385e-11	42.5001	0.0353564	-0.000356322	0.00330835	0.914	0.0677
Risk factor	Lipids	LDL cholesterol	LDL_Graham_2021	seq.8007.19	CTSB	rs2736318	8	11323878	A	G	0	0.127061	0.0189566	1.0228e-11	44.9266	0.380696	-0.00601704	0.00153062	8.46e-05	0.323
Risk factor	Lipids	LDL cholesterol	LDL_Graham_2021	seq.8007.19	CTSB	rs2740444	8	11648789	A	G	0	-0.160115	0.0255545	1.85662e-10	39.2581	0.147381	0.00112054	0.0017593	0.524	0.191
Risk factor	Lipids	LDL cholesterol	LDL_Graham_2021	seq.8007.19	CTSB	rs28378644	8	11757766	T	C	0	-0.185418	0.0217412	7.41825e-18	72.7339	0.23634	0.00167963	0.00162362	0.301	0.269
Risk factor	Lipids	LDL cholesterol	LDL_Graham_2021	seq.8007.19	CTSB	rs28604385	8	11433427	A	G	0	-0.178476	0.0253423	9.43342e-13	49.5984	0.152014	0.00728553	0.00198095	0.000235	0.148
Risk factor	Lipids	LDL cholesterol	LDL_Graham_2021	seq.8007.19	CTSB	rs4840565	8	11345545	C	G	0	-0.15597	0.020989	5.38755e-14	55.2203	0.251938	0.00238379	0.00155608	0.126	0.278
Risk factor	Lipids	LDL cholesterol	LDL_Graham_2021	seq.8007.19	CTSB	rs4840576	8	11542372	G	A	0	-0.226076	0.0315545	3.90013e-13	51.3318	0.0913216	-0.00454781	0.00251342	0.0704	0.1
Risk factor	Lipids	LDL cholesterol	LDL_Graham_2021	seq.8007.19	CTSB	rs4841566	8	11432438	C	G	0	-0.10933	0.0204494	4.48686e-08	28.5836	0.284269	0.00341464	0.00152253	0.0249	0.327
Risk factor	Lipids	LDL cholesterol	LDL_Graham_2021	seq.8007.19	CTSB	rs4841587	8	11614175	T	G	0	-0.138077	0.0200426	2.80582e-12	47.4607	0.282946	-0.00207816	0.00155502	0.181	0.273
Risk factor	Lipids	LDL cholesterol	LDL_Graham_2021	seq.8007.19	CTSB	rs4841660	8	11828303	T	C	0	-0.222393	0.0248218	1.62953e-19	80.2741	0.158915	0.00204601	0.00182654	0.263	0.184
Risk factor	Lipids	LDL cholesterol	LDL_Graham_2021	seq.8007.19	CTSB	rs56074708	8	11487270	T	C	0	-0.171022	0.0343191	3.12562e-07	24.8332	0.0782757	-0.0122618	0.00273452	7.32e-06	0.0723
Risk factor	Lipids	LDL cholesterol	LDL_Graham_2021	seq.8007.19	CTSB	rs58951990	8	11519857	G	T	0	-0.237702	0.027903	8.05595e-18	72.5711	0.121951	0.00311051	0.00223705	0.164	0.14
Risk factor	Lipids	LDL cholesterol	LDL_Graham_2021	seq.8007.19	CTSB	rs60324752	8	11486650	C	T	0	-0.149512	0.0236255	1.23845e-10	40.0489	0.191813	-0.000141844	0.00185826	0.939	0.179
Risk factor	Lipids	LDL cholesterol	LDL_Graham_2021	seq.8007.19	CTSB	rs62489309	8	11532411	T	G	0	-0.188862	0.0262276	2.99109e-13	51.8528	0.142182	-0.00331992	0.00192971	0.0854	0.161
Risk factor	Lipids	LDL cholesterol	LDL_Graham_2021	seq.8007.19	CTSB	rs6601601	8	11508448	C	T	0	-0.151922	0.0218823	1.92353e-12	48.2009	0.223861	-0.000125216	0.00173413	0.942	0.215
Risk factor	Lipids	LDL cholesterol	LDL_Graham_2021	seq.8007.19	CTSB	rs66742107	8	11751855	A	G	0	-0.102412	0.0213781	8.3179e-07	22.949	0.246739	-0.00759033	0.00169106	7.17e-06	0.234
Risk factor	Lipids	LDL cholesterol	LDL_Graham_2021	seq.8007.19	CTSB	rs6982453	8	11641871	T	C	0	0.146641	0.0183328	6.28021e-16	63.9813	0.490735	-0.00217359	0.00140019	0.121	0.514
Risk factor	Lipids	LDL cholesterol	LDL_Graham_2021	seq.8007.19	CTSB	rs6997097	8	11643972	C	T	0	-0.204139	0.0400729	1.75117e-07	25.9508	0.0564379	0.00837435	0.00266889	0.0017	0.0737
Risk factor	Lipids	LDL cholesterol	LDL_Graham_2021	seq.8007.19	CTSB	rs7001819	8	11650475	C	T	0	0.237109	0.0187221	4.64118e-37	160.394	0.375685	-0.00287417	0.00144732	0.047	0.378
Risk factor	Lipids	LDL cholesterol	LDL_Graham_2021	seq.8007.19	CTSB	rs7002570	8	11393975	G	C	0	-0.184504	0.0366648	2.42462e-07	25.3229	0.0667423	0.00356662	0.00321264	0.267	0.0525
Risk factor	Lipids	LDL cholesterol	LDL_Graham_2021	seq.8007.19	CTSB	rs7015879	8	11811886	A	T	0	0.145175	0.0239567	6.81067e-10	36.7223	0.178106	-0.00295856	0.00186081	0.112	0.17
Risk factor	Lipids	LDL cholesterol	LDL_Graham_2021	seq.8007.19	CTSB	rs7016116	8	11754523	T	A	0	0.130346	0.0187577	1.8403e-12	48.2877	0.414161	0.00613582	0.00154722	7.32e-05	0.404
Risk factor	Lipids	LDL cholesterol	LDL_Graham_2021	seq.8007.19	CTSB	rs71518537	8	11677485	C	T	0	0.416236	0.0635355	2.85316e-11	42.9187	0.0214596	-0.00118504	0.00649577	0.855	0.0138
Risk factor	Lipids	LDL cholesterol	LDL_Graham_2021	seq.8007.19	CTSB	rs73201420	8	11477383	T	C	0	0.334047	0.0349888	6.6589e-22	91.1501	0.0723199	-0.000257414	0.00286495	0.928	0.0723
Risk factor	Lipids	LDL cholesterol	LDL_Graham_2021	seq.8007.19	CTSB	rs73207296	8	11687923	A	T	1	0.754912	0.0476617	8.3778e-57	250.873	0.0369635	0.0211493	0.00500625	2.39e-05	0.0206
Risk factor	Lipids	LDL cholesterol	LDL_Graham_2021	seq.8007.19	CTSB	rs74805857	8	11715248	T	C	0	0.317461	0.0617678	1.37671e-07	26.4154	0.0215542	0.0116693	0.00757704	0.124	0.0124
Risk factor	Lipids	LDL cholesterol	LDL_Graham_2021	seq.8007.19	CTSB	rs74813737	8	11472213	A	G	0	-0.359937	0.0604196	1.28228e-09	35.4893	0.0237285	-0.0133999	0.00446963	0.00272	0.0258
Risk factor	Lipids	LDL cholesterol	LDL_Graham_2021	seq.8007.19	CTSB	rs74898483	8	11825896	A	G	0	0.181437	0.0332662	2.46115e-08	29.7471	0.0823407	0.00155756	0.00333732	0.641	0.0563
Risk factor	Lipids	LDL cholesterol	LDL_Graham_2021	seq.8007.19	CTSB	rs74906907	8	11274310	C	T	0	0.208804	0.0219617	9.75158e-22	90.3953	0.227926	-0.00485144	0.00170931	0.00454	0.22
Risk factor	Lipids	LDL cholesterol	LDL_Graham_2021	seq.8007.19	CTSB	rs74936424	8	11710556	C	G	0	0.465013	0.0373666	7.48008e-36	154.868	0.061921	0.010604	0.00345427	0.00214	0.0449
Risk factor	Lipids	LDL cholesterol	LDL_Graham_2021	seq.8007.19	CTSB	rs75781787	8	11494133	A	G	0	-0.207944	0.0465875	4.0313e-06	19.923	0.0407449	0.00400793	0.00330815	0.226	0.0499
Risk factor	Lipids	LDL cholesterol	LDL_Graham_2021	seq.8007.19	CTSB	rs7817160	8	11808756	G	A	0	0.187282	0.0248032	2.1643e-14	57.0134	0.158442	-0.00576137	0.00215882	0.00761	0.14
Risk factor	Lipids	LDL cholesterol	LDL_Graham_2021	seq.8007.19	CTSB	rs7840525	8	11845417	T	G	0	0.216658	0.0187396	3.22831e-31	133.668	0.404424	-0.00328362	0.00152361	0.0311	0.334
Risk factor	Lipids	LDL cholesterol	LDL_Graham_2021	seq.8007.19	CTSB	rs78867821	8	11746372	A	G	0	0.445915	0.0375954	9.4475e-33	140.681	0.0617319	0.00461398	0.00286655	0.107	0.064
Risk factor	Lipids	LDL cholesterol	LDL_Graham_2021	seq.8007.19	CTSB	rs8191592	8	11634504	G	A	0	-0.389479	0.0627314	2.67163e-10	38.5477	0.0213651	-0.0136544	0.0055571	0.014	0.0184
Risk factor	Lipids	LDL cholesterol	LDL_Graham_2021	seq.8013.9	LMAN2L	rs72809827	2	97390953	T	C	0	0.161594	0.0202239	6.73332e-16	63.8441	0.32294	0.00465085	0.00148553	0.00174	0.329
Risk factor	Lipids	LDL cholesterol	LDL_Graham_2021	seq.8013.9	LMAN2L	rs810057	2	97015073	C	T	0	0.087654	0.0201695	6.93627e-06	18.8866	0.383314	0.00323715	0.00147762	0.0285	0.346
Risk factor	Lipids	LDL cholesterol	LDL_Graham_2021	seq.8246.9	PCSK9	rs11206517	1	55526428	G	T	0	0.272249	0.0430541	1.27921e-10	39.9856	0.0482987	0.0888589	0.00371072	1e-126	0.0371
Risk factor	Lipids	LDL cholesterol	LDL_Graham_2021	seq.8246.9	PCSK9	rs11591147	1	55505647	T	G	1	-0.854299	0.0861801	1.82844e-23	98.2666	0.0115312	-0.433696	0.005426	1e-200	0.0163
Risk factor	Lipids	LDL cholesterol	LDL_Graham_2021	seq.8246.9	PCSK9	rs1165217	1	55651286	G	T	0	0.0891045	0.018947	1.28291e-06	22.1166	0.370321	0.017841	0.00165747	5.09e-27	0.349
Risk factor	Lipids	LDL cholesterol	LDL_Graham_2021	seq.8246.9	PCSK9	rs150119739	1	55520938	A	G	0	0.282704	0.0479052	1.803e-09	34.8256	0.0387524	0.0696203	0.00363206	6.81e-82	0.0417
Risk factor	Lipids	LDL cholesterol	LDL_Graham_2021	seq.8246.9	PCSK9	rs2479410	1	55505861	A	G	0	-0.105292	0.0196306	4.07746e-08	28.7689	0.324764	-0.0413009	0.00152538	1.9e-161	0.338
Risk factor	Lipids	LDL cholesterol	LDL_Graham_2021	seq.8246.9	PCSK9	rs287227	1	55656075	T	G	0	-0.222344	0.0301827	8.75147e-14	54.2669	0.108129	-0.0592728	0.00203505	1.68e-186	0.135
Risk factor	Lipids	LDL cholesterol	LDL_Graham_2021	seq.8246.9	PCSK9	rs61773917	1	55736663	A	T	0	-0.166095	0.0366677	2.95287e-06	20.5185	0.0700378	-0.0554385	0.00280749	8.57e-87	0.0656
Risk factor	Lipids	LDL cholesterol	LDL_Graham_2021	seq.8246.9	PCSK9	rs693668	1	55521109	G	A	0	-0.21897	0.0190419	6.6435e-31	132.236	0.353781	-0.0564582	0.00146234	1e-200	0.359
Risk factor	Lipids	LDL cholesterol	LDL_Graham_2021	seq.8246.9	PCSK9	rs7525503	1	55522558	T	G	0	0.277622	0.0529849	8.04434e-08	27.4539	0.0316635	0.0712849	0.00498832	2.51e-46	0.0229
Risk factor	Lipids	LDL cholesterol	LDL_Graham_2021	seq.8246.9	PCSK9	rs7551981	1	55719166	G	T	0	-0.142022	0.0191281	5.64823e-14	55.1274	0.376465	-0.0414932	0.00144389	1.31e-181	0.382
Risk factor	Lipids	LDL cholesterol	LDL_Graham_2021	seq.8262.20	APOD	rs139828053	3	195298892	C	T	0	-0.528927	0.0647827	1.61206e-16	66.6612	0.020412	-0.0138917	0.0042971	0.00123	0.0277
Risk factor	Lipids	LDL cholesterol	LDL_Graham_2021	seq.8262.20	APOD	rs140441723	3	195274393	A	G	0	-0.220862	0.0480779	2.17585e-06	21.1033	0.037044	-0.00459177	0.00318616	0.15	0.0495
Risk factor	Lipids	LDL cholesterol	LDL_Graham_2021	seq.8262.20	APOD	rs1568565	3	195301194	C	T	0	0.12214	0.0181243	7.97298e-12	45.4144	0.447458	0.0025518	0.00149419	0.0877	0.451
Risk factor	Lipids	LDL cholesterol	LDL_Graham_2021	seq.8262.20	APOD	rs2278032	3	195563812	A	G	0	0.103384	0.02275	2.75523e-06	20.6511	0.2079	0.000347973	0.00194568	0.858	0.192
Risk factor	Lipids	LDL cholesterol	LDL_Graham_2021	seq.8262.20	APOD	rs3107746	3	195525393	T	C	0	-0.0926582	0.0182316	1.8646e-07	25.8296	0.487053	-0.00241691	0.0014197	0.0887	0.461
Risk factor	Lipids	LDL cholesterol	LDL_Graham_2021	seq.8262.20	APOD	rs3755728	3	195271011	C	A	0	0.0951618	0.0192167	3.67204e-07	24.5227	0.330278	0.00524633	0.00150978	0.000511	0.331
Risk factor	Lipids	LDL cholesterol	LDL_Graham_2021	seq.8262.20	APOD	rs62282512	3	195537115	G	A	0	-0.137161	0.0228597	9.85844e-10	36.0015	0.195615	-0.00241439	0.00175432	0.169	0.2
Risk factor	Lipids	LDL cholesterol	LDL_Graham_2021	seq.8262.20	APOD	rs9871344	3	195750016	A	T	0	0.0828189	0.0187222	4.85423e-06	19.5679	0.38282	0.000427518	0.00145432	0.769	0.355
Risk factor	Lipids	LDL cholesterol	LDL_Graham_2021	seq.8262.20	APOD	rs9886978	3	195297107	T	G	0	-0.117176	0.0198732	1.86005e-09	34.765	0.295407	-0.0061799	0.00165486	0.000188	0.296
Risk factor	Lipids	LDL cholesterol	LDL_Graham_2021	seq.8280.238	VTN	rs704	17	26694861	G	A	1	-0.0989231	0.0180422	2.09236e-08	30.0619	0.496495	-0.018865	0.00138898	5.13e-42	0.523
Risk factor	Lipids	LDL cholesterol	LDL_Graham_2021	seq.8288.27	APOH	rs1801689	17	64210580	C	A	1	-1.22166	0.083642	1.2893e-48	213.33	0.0117335	0.0908315	0.00428983	1.67e-99	0.0261
Risk factor	Lipids	LDL cholesterol	LDL_Graham_2021	seq.8288.27	APOH	rs62065715	17	64071398	C	T	0	-0.131012	0.0286682	2.4393e-06	20.8844	0.11374	0.00512426	0.00247319	0.0383	0.0991
Risk factor	Lipids	LDL cholesterol	LDL_Graham_2021	seq.8288.27	APOH	rs9891543	17	64160981	T	A	0	-0.0875883	0.0193248	2.91545e-06	20.5429	0.315291	0.00709189	0.00159367	8.59e-06	0.342
Risk factor	Lipids	LDL cholesterol	LDL_Graham_2021	seq.8330.1	LRP11	rs10457078	6	150303972	G	A	0	0.153664	0.0183463	2.74369e-17	70.1532	0.400397	0.000265286	0.00164814	0.872	0.415
Risk factor	Lipids	LDL cholesterol	LDL_Graham_2021	seq.8330.1	LRP11	rs111916958	6	150601371	A	G	0	0.383795	0.0785328	5.11748e-07	23.8834	0.01323	0.00321969	0.00867961	0.711	0.00716
Risk factor	Lipids	LDL cholesterol	LDL_Graham_2021	seq.8330.1	LRP11	rs116912868	6	150095097	C	T	0	1.16795	0.070275	2.50881e-62	276.215	0.016443	-0.0142775	0.00985803	0.148	0.00645
Risk factor	Lipids	LDL cholesterol	LDL_Graham_2021	seq.8330.1	LRP11	rs117496111	6	149712555	C	T	0	-0.346845	0.0663427	8.56393e-08	27.3328	0.0188055	0.00405452	0.0053576	0.449	0.018
Risk factor	Lipids	LDL cholesterol	LDL_Graham_2021	seq.8330.1	LRP11	rs11754514	6	150310234	A	G	0	-0.123304	0.0270344	2.54548e-06	20.8028	0.13334	0.000621149	0.0020702	0.764	0.147
Risk factor	Lipids	LDL cholesterol	LDL_Graham_2021	seq.8330.1	LRP11	rs12174765	6	149905964	T	G	0	-0.272264	0.0200682	3.14481e-42	184.062	0.272633	0.00125213	0.00193902	0.518	0.26
Risk factor	Lipids	LDL cholesterol	LDL_Graham_2021	seq.8330.1	LRP11	rs12207306	6	150114126	A	G	0	-0.297464	0.0197955	2.44875e-51	225.806	0.283311	0.00295615	0.00168424	0.0792	0.266
Risk factor	Lipids	LDL cholesterol	LDL_Graham_2021	seq.8330.1	LRP11	rs12215126	6	150294096	A	G	0	0.401413	0.0886506	2.97674e-06	20.5031	0.0108675	0.00481338	0.00832548	0.563	0.00826
Risk factor	Lipids	LDL cholesterol	LDL_Graham_2021	seq.8330.1	LRP11	rs12215847	6	150369956	A	G	0	-0.144995	0.0236837	4.61625e-10	37.4806	0.179078	0.00193362	0.00179163	0.28	0.192
Risk factor	Lipids	LDL cholesterol	LDL_Graham_2021	seq.8330.1	LRP11	rs12523780	6	150470702	A	G	0	-0.112561	0.0202396	1.33791e-08	30.9294	0.297108	0.00140388	0.00146704	0.339	0.357
Risk factor	Lipids	LDL cholesterol	LDL_Graham_2021	seq.8330.1	LRP11	rs141120557	6	150043380	A	C	0	-0.28509	0.0357501	7.64851e-16	63.593	0.0698356	-0.00195878	0.00307846	0.525	0.0573
Risk factor	Lipids	LDL cholesterol	LDL_Graham_2021	seq.8330.1	LRP11	rs145457496	6	150493190	T	C	0	0.28136	0.0568274	3.68914e-07	24.5137	0.0267435	-0.0052571	0.00422856	0.214	0.0287
Risk factor	Lipids	LDL cholesterol	LDL_Graham_2021	seq.8330.1	LRP11	rs187427768	6	150277496	C	G	0	0.286073	0.0619203	1.91852e-06	21.3446	0.022113	0.002404	0.00498835	0.63	0.0222
Risk factor	Lipids	LDL cholesterol	LDL_Graham_2021	seq.8330.1	LRP11	rs1951931	6	150296898	A	C	0	0.116117	0.0256738	3.0516e-06	20.4556	0.149688	-0.00721923	0.00189939	0.000144	0.157
Risk factor	Lipids	LDL cholesterol	LDL_Graham_2021	seq.8330.1	LRP11	rs2281438	6	150525260	C	T	0	0.114631	0.0181871	1.46088e-10	39.7262	0.424872	-0.000449056	0.00153857	0.77	0.428
Risk factor	Lipids	LDL cholesterol	LDL_Graham_2021	seq.8330.1	LRP11	rs2789503	6	149802179	G	A	0	0.100883	0.0181319	1.31951e-08	30.9563	0.480627	0.000692034	0.0014512	0.633	0.497
Risk factor	Lipids	LDL cholesterol	LDL_Graham_2021	seq.8330.1	LRP11	rs34238099	6	149999967	A	G	0	-0.257921	0.032806	1.89014e-15	61.8112	0.0823096	0.00109614	0.00270192	0.685	0.0734
Risk factor	Lipids	LDL cholesterol	LDL_Graham_2021	seq.8330.1	LRP11	rs34522908	6	149643751	G	T	0	-0.187624	0.0341136	1.89921e-08	30.2497	0.0786241	-0.00261459	0.00280434	0.351	0.069
Risk factor	Lipids	LDL cholesterol	LDL_Graham_2021	seq.8330.1	LRP11	rs3805753	6	150116798	T	C	0	0.533672	0.018206	3.54394e-189	859.25	0.324324	-0.00456568	0.00145199	0.00166	0.358
Risk factor	Lipids	LDL cholesterol	LDL_Graham_2021	seq.8330.1	LRP11	rs4283898	6	150251382	A	G	0	-0.137211	0.0182356	2.6492e-14	56.6158	0.489605	-0.000405168	0.00145103	0.78	0.458
Risk factor	Lipids	LDL cholesterol	LDL_Graham_2021	seq.8330.1	LRP11	rs4588700	6	150259249	A	C	0	-0.110769	0.0182425	6.31518e-10	36.8695	0.491306	0.00290411	0.00179888	0.106	0.5
Risk factor	Lipids	LDL cholesterol	LDL_Graham_2021	seq.8330.1	LRP11	rs4590280	6	150253240	C	T	0	0.149159	0.0253212	1.92309e-09	34.7001	0.153752	-0.00543379	0.0021923	0.0132	0.136
Risk factor	Lipids	LDL cholesterol	LDL_Graham_2021	seq.8330.1	LRP11	rs4870384	6	150554040	C	G	0	0.11138	0.0207952	4.2532e-08	28.6872	0.267624	-0.00205053	0.0017097	0.23	0.254
Risk factor	Lipids	LDL cholesterol	LDL_Graham_2021	seq.8330.1	LRP11	rs55858240	6	150047899	G	C	0	0.397559	0.0399704	1.30821e-23	98.9296	0.0543376	-0.00798374	0.00281209	0.00452	0.0685
Risk factor	Lipids	LDL cholesterol	LDL_Graham_2021	seq.8330.1	LRP11	rs56011199	6	149847338	G	A	0	0.470796	0.0590964	8.15652e-16	63.4663	0.0246645	0.00719309	0.0070277	0.306	0.0124
Risk factor	Lipids	LDL cholesterol	LDL_Graham_2021	seq.8330.1	LRP11	rs58268626	6	150615778	T	C	0	0.423673	0.0793084	4.59393e-08	28.538	0.013608	0.00283195	0.00576015	0.623	0.0157
Risk factor	Lipids	LDL cholesterol	LDL_Graham_2021	seq.8330.1	LRP11	rs62439750	6	150232805	T	C	0	0.428382	0.0342208	2.96921e-36	156.705	0.0741826	-0.000343003	0.00290533	0.906	0.0677
Risk factor	Lipids	LDL cholesterol	LDL_Graham_2021	seq.8330.1	LRP11	rs62440056	6	150496044	T	G	0	0.343003	0.0311193	1.49342e-28	121.489	0.0951616	-0.00308259	0.00251398	0.22	0.0847
Risk factor	Lipids	LDL cholesterol	LDL_Graham_2021	seq.8330.1	LRP11	rs685969	6	150683386	A	G	0	-0.0922956	0.0185701	3.3456e-07	24.7021	0.377339	-0.00182438	0.00142632	0.201	0.379
Risk factor	Lipids	LDL cholesterol	LDL_Graham_2021	seq.8330.1	LRP11	rs6905963	6	150446416	T	G	0	-0.0829269	0.0183889	3.24724e-06	20.3366	0.386694	0.000223182	0.00140265	0.874	0.408
Risk factor	Lipids	LDL cholesterol	LDL_Graham_2021	seq.8330.1	LRP11	rs6926771	6	149743404	A	G	0	0.163901	0.0230858	6.25386e-13	50.405	0.187772	0.000175854	0.0017657	0.921	0.193
Risk factor	Lipids	LDL cholesterol	LDL_Graham_2021	seq.8330.1	LRP11	rs6939283	6	150252227	G	A	0	0.274963	0.0268438	6.35665e-25	104.921	0.13145	-0.00321046	0.00191876	0.0943	0.189
Risk factor	Lipids	LDL cholesterol	LDL_Graham_2021	seq.8330.1	LRP11	rs6940108	6	150010298	C	T	0	0.452391	0.0672333	8.56077e-12	45.2751	0.0189	-0.00109533	0.00610796	0.858	0.0151
Risk factor	Lipids	LDL cholesterol	LDL_Graham_2021	seq.8330.1	LRP11	rs77109643	6	150236723	C	A	0	-0.263881	0.0521423	2.08766e-07	25.6116	0.031941	-0.00128557	0.00388161	0.74	0.0367
Risk factor	Lipids	LDL cholesterol	LDL_Graham_2021	seq.8330.1	LRP11	rs7738773	6	150247093	C	T	0	-0.150412	0.0182397	8.16136e-17	68.0032	0.434984	0.00187632	0.00155759	0.228	0.417
Risk factor	Lipids	LDL cholesterol	LDL_Graham_2021	seq.8330.1	LRP11	rs7756450	6	149820732	T	C	0	-0.257755	0.0476049	3.07363e-08	29.3164	0.0371385	0.0072323	0.00485366	0.136	0.0231
Risk factor	Lipids	LDL cholesterol	LDL_Graham_2021	seq.8330.1	LRP11	rs7757868	6	150322862	T	C	0	-0.0965056	0.0183781	7.55888e-08	27.5743	0.499433	0.00517781	0.00140769	0.000235	0.477
Risk factor	Lipids	LDL cholesterol	LDL_Graham_2021	seq.8330.1	LRP11	rs7775383	6	150388050	A	G	0	0.144939	0.0212172	4.21027e-12	46.6653	0.242865	-0.00346648	0.00173246	0.0454	0.222
Risk factor	Lipids	LDL cholesterol	LDL_Graham_2021	seq.8330.1	LRP11	rs78524481	6	150222584	G	C	0	-0.231655	0.0284641	2.00107e-16	66.2351	0.114534	-2.50299e-05	0.00229385	0.991	0.109
Risk factor	Lipids	LDL cholesterol	LDL_Graham_2021	seq.8330.1	LRP11	rs789500	6	150584111	G	T	0	0.101487	0.0183443	1.57989e-08	30.6068	0.472311	-0.00177558	0.0014034	0.206	0.473
Risk factor	Lipids	LDL cholesterol	LDL_Graham_2021	seq.8330.1	LRP11	rs79055549	6	150326753	A	C	0	0.301943	0.0572558	6.68942e-08	27.8106	0.0256095	-0.0129511	0.00503719	0.0101	0.025
Risk factor	Lipids	LDL cholesterol	LDL_Graham_2021	seq.8330.1	LRP11	rs79168031	6	149752522	A	C	0	0.180493	0.0332756	2.91098e-08	29.4218	0.0803251	-0.000453609	0.00225478	0.841	0.107
Risk factor	Lipids	LDL cholesterol	LDL_Graham_2021	seq.8330.1	LRP11	rs80187807	6	149832290	A	G	0	-0.38875	0.0641771	6.91453e-10	36.6928	0.02079	0.00314336	0.00729645	0.667	0.0113
Risk factor	Lipids	LDL cholesterol	LDL_Graham_2021	seq.8330.1	LRP11	rs9322191	6	149912199	G	T	0	0.330369	0.031859	1.70255e-25	107.531	0.0866566	-0.00197978	0.00276166	0.473	0.0765
Risk factor	Lipids	LDL cholesterol	LDL_Graham_2021	seq.8330.1	LRP11	rs9379346	6	150099385	A	G	0	0.358199	0.0347383	3.13056e-25	106.324	0.0719146	-0.00775554	0.00260726	0.00293	0.0804
Risk factor	Lipids	LDL cholesterol	LDL_Graham_2021	seq.8330.1	LRP11	rs9383690	6	150460806	A	G	0	-0.12081	0.0243696	3.57203e-07	24.5759	0.169722	0.00108003	0.00187162	0.564	0.172
Risk factor	Lipids	LDL cholesterol	LDL_Graham_2021	seq.8330.1	LRP11	rs9384233	6	150516606	T	C	0	-0.105708	0.0198293	4.88638e-08	28.4185	0.310244	0.000261192	0.00152523	0.864	0.331
Risk factor	Lipids	LDL cholesterol	LDL_Graham_2021	seq.8330.1	LRP11	rs9480151	6	150610008	T	G	0	0.151817	0.0273587	1.43547e-08	30.7929	0.130694	0.0019462	0.00224502	0.386	0.112
Risk factor	Lipids	LDL cholesterol	LDL_Graham_2021	seq.8330.1	LRP11	rs9485385	6	149671193	A	G	0	0.310245	0.0405613	1.01437e-14	58.504	0.0530146	0.00186684	0.0026267	0.477	0.078
Risk factor	Lipids	LDL cholesterol	LDL_Graham_2021	seq.8330.1	LRP11	rs9942443	6	150472526	A	C	0	0.173839	0.0200994	2.59844e-18	74.8046	0.284445	-0.00371982	0.00157063	0.0179	0.268
Risk factor	Lipids	LDL cholesterol	LDL_Graham_2021	seq.8385.248	HGFAC	rs111619787	4	3602202	A	G	0	-0.569839	0.0883642	5.63867e-11	41.5864	0.0121905	0.004188	0.0129079	0.746	0.0115
Risk factor	Lipids	LDL cholesterol	LDL_Graham_2021	seq.8385.248	HGFAC	rs112496004	4	3188624	T	C	0	0.34611	0.0550346	1.59807e-10	39.5509	0.0318465	0.00389039	0.00425315	0.36	0.0277
Risk factor	Lipids	LDL cholesterol	LDL_Graham_2021	seq.8385.248	HGFAC	rs113480437	4	3399514	G	A	0	0.277158	0.0625645	4.71261e-06	19.6245	0.0237195	-0.010105	0.0057081	0.0767	0.0175
Risk factor	Lipids	LDL cholesterol	LDL_Graham_2021	seq.8385.248	HGFAC	rs113928896	4	3140409	T	C	0	0.141937	0.0309507	2.26011e-06	21.0305	0.105084	-0.00434145	0.00210849	0.0395	0.131
Risk factor	Lipids	LDL cholesterol	LDL_Graham_2021	seq.8385.248	HGFAC	rs114185131	4	3725854	T	C	0	-0.448765	0.0870227	1.25554e-07	26.5933	0.0125685	0.00843196	0.0101209	0.405	0.00778
Risk factor	Lipids	LDL cholesterol	LDL_Graham_2021	seq.8385.248	HGFAC	rs116357900	4	3356457	A	G	0	-0.58248	0.0775116	2.85107e-14	56.4714	0.015687	0.00922916	0.00512232	0.0716	0.0198
Risk factor	Lipids	LDL cholesterol	LDL_Graham_2021	seq.8385.248	HGFAC	rs11736835	4	3501442	A	G	0	0.22881	0.0191985	4.76174e-33	142.042	0.446607	0.00210503	0.00142715	0.14	0.444
Risk factor	Lipids	LDL cholesterol	LDL_Graham_2021	seq.8385.248	HGFAC	rs1203118	4	3410994	A	G	0	0.270031	0.0464514	3.0646e-09	33.7932	0.0435645	-0.0141204	0.00361071	9.2e-05	0.0427
Risk factor	Lipids	LDL cholesterol	LDL_Graham_2021	seq.8385.248	HGFAC	rs12511823	4	2944336	A	G	0	0.326904	0.0314989	1.55688e-25	107.708	0.104895	-0.00361339	0.00251841	0.151	0.0832
Risk factor	Lipids	LDL cholesterol	LDL_Graham_2021	seq.8385.248	HGFAC	rs1263330	4	2961116	A	G	0	0.144976	0.0196143	7.26771e-14	54.6319	0.381308	-0.00102994	0.00173094	0.552	0.378
Risk factor	Lipids	LDL cholesterol	LDL_Graham_2021	seq.8385.248	HGFAC	rs138160829	4	3570581	G	T	0	-0.305341	0.0585934	9.38195e-08	27.1564	0.0273105	0.00938412	0.00890996	0.292	0.019
Risk factor	Lipids	LDL cholesterol	LDL_Graham_2021	seq.8385.248	HGFAC	rs138623546	4	3474573	T	G	0	0.49377	0.0688277	3.64185e-13	51.4663	0.0197505	-0.0197669	0.0102293	0.0533	0.00594
Risk factor	Lipids	LDL cholesterol	LDL_Graham_2021	seq.8385.248	HGFAC	rs138913052	4	3389967	T	C	0	0.568449	0.0832178	4.2204e-12	46.6606	0.0135135	0.0273931	0.00534059	2.91e-07	0.0222
Risk factor	Lipids	LDL cholesterol	LDL_Graham_2021	seq.8385.248	HGFAC	rs140006372	4	3486134	T	C	0	0.247852	0.0504799	4.5558e-07	24.1073	0.0371385	-0.0138562	0.00362701	0.000133	0.0401
Risk factor	Lipids	LDL cholesterol	LDL_Graham_2021	seq.8385.248	HGFAC	rs143427445	4	3547203	A	C	0	-0.632143	0.0300405	1.32463e-98	442.809	0.106124	0.0155437	0.00317122	9.51e-07	0.102
Risk factor	Lipids	LDL cholesterol	LDL_Graham_2021	seq.8385.248	HGFAC	rs146614645	4	3897764	G	C	0	-0.503196	0.085859	2.30425e-09	34.3481	0.012285	0.00555301	0.00919629	0.546	0.011
Risk factor	Lipids	LDL cholesterol	LDL_Graham_2021	seq.8385.248	HGFAC	rs149895148	4	3465452	A	C	0	0.414387	0.0573657	2.53141e-13	52.1804	0.028728	-0.0183249	0.00459673	6.71e-05	0.0259
Risk factor	Lipids	LDL cholesterol	LDL_Graham_2021	seq.8385.248	HGFAC	rs150990486	4	3400408	T	A	0	-1.34116	0.0643149	7.15474e-97	434.849	0.021357	0.0172072	0.00605588	0.00449	0.0139
Risk factor	Lipids	LDL cholesterol	LDL_Graham_2021	seq.8385.248	HGFAC	rs17205165	4	3692860	T	C	0	-0.147684	0.0194624	1.62228e-14	57.5803	0.429975	-0.000812586	0.00148965	0.585	0.413
Risk factor	Lipids	LDL cholesterol	LDL_Graham_2021	seq.8385.248	HGFAC	rs1730792	4	3554472	A	T	0	-0.0950862	0.0205449	1.84416e-06	21.4204	0.315725	0.0034848	0.0024719	0.159	0.377
Risk factor	Lipids	LDL cholesterol	LDL_Graham_2021	seq.8385.248	HGFAC	rs17628728	4	3632194	T	C	0	-0.113048	0.0200681	8.84384e-09	31.7332	0.353903	0.00282638	0.00169805	0.096	0.32
Risk factor	Lipids	LDL cholesterol	LDL_Graham_2021	seq.8385.248	HGFAC	rs177779	4	3656793	C	T	0	0.143732	0.0211434	5.30552e-12	46.2123	0.29106	-0.000744351	0.00148361	0.616	0.331
Risk factor	Lipids	LDL cholesterol	LDL_Graham_2021	seq.8385.248	HGFAC	rs17779945	4	3038880	A	C	0	0.186799	0.0382993	5.37609e-07	23.7885	0.0689851	0.011795	0.00355254	0.0009	0.0429
Risk factor	Lipids	LDL cholesterol	LDL_Graham_2021	seq.8385.248	HGFAC	rs182741934	4	3551901	A	G	0	0.227286	0.0356229	8.83511e-11	40.7087	0.0780571	-0.00887124	0.00626647	0.157	0.0424
Risk factor	Lipids	LDL cholesterol	LDL_Graham_2021	seq.8385.248	HGFAC	rs190411204	4	3540631	C	T	0	0.148657	0.0200003	5.3186e-14	55.2456	0.345492	-0.000871188	0.00266408	0.744	0.398
Risk factor	Lipids	LDL cholesterol	LDL_Graham_2021	seq.8385.248	HGFAC	rs192955999	4	3385255	A	C	0	0.37892	0.0669846	7.71005e-09	31.9996	0.020412	-0.0134015	0.00610895	0.0283	0.0146
Risk factor	Lipids	LDL cholesterol	LDL_Graham_2021	seq.8385.248	HGFAC	rs2006171	4	3486203	A	G	0	-0.297603	0.035811	4.76982e-17	69.0624	0.0777736	0.00606119	0.00245954	0.0137	0.0894
Risk factor	Lipids	LDL cholesterol	LDL_Graham_2021	seq.8385.248	HGFAC	rs2498323	4	3451109	A	G	1	-1.67239	0.0248651	0	4523.71	0.0912871	0.016298	0.00237608	6.92e-12	0.0943
Risk factor	Lipids	LDL cholesterol	LDL_Graham_2021	seq.8385.248	HGFAC	rs2515960	4	2951804	G	A	1	0.209409	0.0191095	3.02898e-28	120.086	0.422604	-0.00169656	0.00139925	0.225	0.428
Risk factor	Lipids	LDL cholesterol	LDL_Graham_2021	seq.8385.248	HGFAC	rs2699436	4	3485052	C	T	1	0.229312	0.0283866	3.28709e-16	65.257	0.128048	-0.0125543	0.00221201	1.38e-08	0.127
Risk factor	Lipids	LDL cholesterol	LDL_Graham_2021	seq.8385.248	HGFAC	rs2798221	4	3270488	T	C	0	0.170729	0.019354	5.65285e-19	77.8168	0.39983	0.00223821	0.00141261	0.113	0.403
Risk factor	Lipids	LDL cholesterol	LDL_Graham_2021	seq.8385.248	HGFAC	rs2857794	4	3271982	C	G	0	-0.396957	0.0240883	2.58633e-61	271.566	0.187016	0.00687717	0.00169622	5.03e-05	0.211
Risk factor	Lipids	LDL cholesterol	LDL_Graham_2021	seq.8385.248	HGFAC	rs2857844	4	3029588	G	A	0	0.158894	0.0192074	6.5567e-17	68.4349	0.428747	-0.00393413	0.00148403	0.00803	0.395
Risk factor	Lipids	LDL cholesterol	LDL_Graham_2021	seq.8385.248	HGFAC	rs2857851	4	3043512	G	C	0	-0.165093	0.0194376	1.00264e-17	72.1393	0.386505	0.00570744	0.00158985	0.000331	0.379
Risk factor	Lipids	LDL cholesterol	LDL_Graham_2021	seq.8385.248	HGFAC	rs28581225	4	3451594	G	C	0	0.346878	0.0210239	1.85824e-61	272.224	0.276224	-0.00860905	0.00162465	1.16e-07	0.248
Risk factor	Lipids	LDL cholesterol	LDL_Graham_2021	seq.8385.248	HGFAC	rs28610504	4	3796387	T	C	0	0.105279	0.0194895	3.29819e-08	29.1798	0.40172	-0.00137151	0.00146616	0.35	0.407
Risk factor	Lipids	LDL cholesterol	LDL_Graham_2021	seq.8385.248	HGFAC	rs28670407	4	3627736	C	G	0	-0.205685	0.0377296	2.49656e-08	29.7195	0.0701191	-0.00231284	0.00314278	0.462	0.0868
Risk factor	Lipids	LDL cholesterol	LDL_Graham_2021	seq.8385.248	HGFAC	rs35339931	4	3364589	C	T	0	-0.348676	0.0508596	3.54926e-12	47	0.037422	-0.00383012	0.00422937	0.365	0.0355
Risk factor	Lipids	LDL cholesterol	LDL_Graham_2021	seq.8385.248	HGFAC	rs35665609	4	3655034	G	A	0	-0.131849	0.0204234	5.38311e-11	41.6771	0.32801	-0.000631549	0.00150283	0.674	0.325
Risk factor	Lipids	LDL cholesterol	LDL_Graham_2021	seq.8385.248	HGFAC	rs363104	4	3147258	G	A	0	-0.277056	0.0411351	8.1813e-12	45.3639	0.0584956	0.0029478	0.0031849	0.355	0.051
Risk factor	Lipids	LDL cholesterol	LDL_Graham_2021	seq.8385.248	HGFAC	rs363135	4	3178908	T	C	0	-0.906776	0.0762736	6.79407e-33	141.336	0.0155925	0.00354059	0.00808542	0.661	0.00857
Risk factor	Lipids	LDL cholesterol	LDL_Graham_2021	seq.8385.248	HGFAC	rs3733219	4	3029532	G	A	0	0.416766	0.0945933	5.26795e-06	19.4117	0.010017	-0.0278683	0.0118176	0.0184	0.00519
Risk factor	Lipids	LDL cholesterol	LDL_Graham_2021	seq.8385.248	HGFAC	rs3752440	4	3446754	A	G	0	-0.756821	0.0381845	9.98354e-88	392.837	0.0627481	0.0179088	0.00260345	6.03e-12	0.0793
Risk factor	Lipids	LDL cholesterol	LDL_Graham_2021	seq.8385.248	HGFAC	rs3752442	4	3446883	G	A	0	0.413315	0.0201963	2.21353e-93	418.812	0.292194	-0.015216	0.00164768	2.59e-20	0.256
Risk factor	Lipids	LDL cholesterol	LDL_Graham_2021	seq.8385.248	HGFAC	rs4646967	4	3842459	A	G	0	-0.0995756	0.0197346	2.25888e-07	25.4595	0.394538	0.00294024	0.00159634	0.0655	0.382
Risk factor	Lipids	LDL cholesterol	LDL_Graham_2021	seq.8385.248	HGFAC	rs55699784	4	3439604	A	G	0	0.253138	0.0243721	1.42995e-25	107.877	0.190229	-0.00954522	0.00180066	1.15e-07	0.188
Risk factor	Lipids	LDL cholesterol	LDL_Graham_2021	seq.8385.248	HGFAC	rs56298023	4	3469348	T	C	0	0.227239	0.0365639	2.56875e-10	38.6243	0.0724816	-0.0164526	0.00291837	1.72e-08	0.0663
Risk factor	Lipids	LDL cholesterol	LDL_Graham_2021	seq.8385.248	HGFAC	rs56298218	4	3505750	T	G	0	0.393813	0.0790759	3.1761e-07	24.8023	0.01512	-0.00539298	0.00596985	0.366	0.0163
Risk factor	Lipids	LDL cholesterol	LDL_Graham_2021	seq.8385.248	HGFAC	rs563152399	4	3273852	A	C	0	-0.68896	0.0949124	1.9512e-13	52.6917	0.0104895	0.0234939	0.0082183	0.00425	0.00985
Risk factor	Lipids	LDL cholesterol	LDL_Graham_2021	seq.8385.248	HGFAC	rs569344941	4	3607693	T	G	0	-0.70089	0.0944423	5.79633e-14	55.0765	0.010395	0.00850606	0.0147819	0.565	0.00551
Risk factor	Lipids	LDL cholesterol	LDL_Graham_2021	seq.8385.248	HGFAC	rs570946718	4	3553727	C	A	0	0.625993	0.0908975	2.85305e-12	47.428	0.0114345	0.0201258	0.0108909	0.0646	0.0131
Risk factor	Lipids	LDL cholesterol	LDL_Graham_2021	seq.8385.248	HGFAC	rs577613390	4	3643539	C	T	0	-0.971369	0.0865515	1.57179e-29	125.956	0.0125685	9.97375e-05	0.0119046	0.993	0.00532
Risk factor	Lipids	LDL cholesterol	LDL_Graham_2021	seq.8385.248	HGFAC	rs62272702	4	3514049	C	T	0	0.389838	0.0609361	7.89767e-11	40.9279	0.0261765	-0.0140445	0.00500393	0.00501	0.0207
Risk factor	Lipids	LDL cholesterol	LDL_Graham_2021	seq.8385.248	HGFAC	rs62289434	4	3701176	T	C	0	-0.162454	0.0347972	1.51634e-06	21.7958	0.0854281	-0.00174144	0.00308986	0.573	0.0601
Risk factor	Lipids	LDL cholesterol	LDL_Graham_2021	seq.8385.248	HGFAC	rs6818397	4	3434885	T	G	0	-0.322581	0.0193539	1.12935e-62	277.805	0.378473	0.012381	0.00143453	6.1e-18	0.385
Risk factor	Lipids	LDL cholesterol	LDL_Graham_2021	seq.8385.248	HGFAC	rs6831256	4	3473139	G	A	0	-0.548015	0.0179713	1.56972e-204	929.878	0.4055	0.0147875	0.00142185	2.47e-25	0.419
Risk factor	Lipids	LDL cholesterol	LDL_Graham_2021	seq.8385.248	HGFAC	rs73193344	4	3285806	T	C	0	-1.12894	0.0536171	1.01606e-98	443.338	0.0318465	0.00923443	0.00369489	0.0124	0.0397
Risk factor	Lipids	LDL cholesterol	LDL_Graham_2021	seq.8385.248	HGFAC	rs73193388	4	3401678	T	C	0	-0.214367	0.0293578	1.41892e-13	53.3174	0.117275	0.00532514	0.00207536	0.0103	0.132
Risk factor	Lipids	LDL cholesterol	LDL_Graham_2021	seq.8385.248	HGFAC	rs73193402	4	3442630	C	T	0	0.30004	0.0537954	1.2205e-08	31.1077	0.0331695	-0.011116	0.00484974	0.0219	0.0222
Risk factor	Lipids	LDL cholesterol	LDL_Graham_2021	seq.8385.248	HGFAC	rs73196219	4	3655584	A	G	0	-0.466673	0.043865	9.82738e-27	113.185	0.0496125	0.00808642	0.00386771	0.0366	0.0401
Risk factor	Lipids	LDL cholesterol	LDL_Graham_2021	seq.8385.248	HGFAC	rs74663153	4	3791626	G	C	0	0.153812	0.0313659	4.70009e-07	24.0472	0.106407	-0.00405944	0.00238745	0.0891	0.105
Risk factor	Lipids	LDL cholesterol	LDL_Graham_2021	seq.8385.248	HGFAC	rs74737633	4	3199717	G	A	0	-0.43501	0.0728031	1.14934e-09	35.7025	0.017955	0.00552034	0.00625496	0.377	0.0129
Risk factor	Lipids	LDL cholesterol	LDL_Graham_2021	seq.8385.248	HGFAC	rs762862	4	3442146	C	G	0	-0.42199	0.019878	2.57756e-100	450.67	0.317331	0.00432361	0.0015513	0.00532	0.321
Risk factor	Lipids	LDL cholesterol	LDL_Graham_2021	seq.8385.248	HGFAC	rs78412317	4	3474771	A	G	0	-0.80152	0.0398324	2.35303e-90	404.907	0.0584956	0.0115866	0.00333902	0.00052	0.0482
Risk factor	Lipids	LDL cholesterol	LDL_Graham_2021	seq.8385.248	HGFAC	rs78649910	4	3482213	A	T	0	-0.172037	0.0286584	9.68393e-10	36.0363	0.126819	0.0187934	0.00222171	2.7e-17	0.113
Risk factor	Lipids	LDL cholesterol	LDL_Graham_2021	seq.8385.248	HGFAC	rs79378478	4	3916404	A	G	0	0.425292	0.0704565	7.88757e-10	36.4361	0.0189945	0.00351028	0.00802362	0.662	0.0117
Risk factor	Lipids	LDL cholesterol	LDL_Graham_2021	seq.8403.18	FASN	rs6502054	17	80066715	G	A	0	0.112345	0.0200271	1.01369e-08	31.4682	0.372662	0.00599033	0.00142043	2.47e-05	0.431
Risk factor	Lipids	LDL cholesterol	LDL_Graham_2021	seq.8427.118	RSPO3	rs11154416	6	127861857	A	G	0	-0.0967995	0.0217381	4.23417e-06	19.8291	0.239373	-0.001402	0.00167042	0.401	0.23
Risk factor	Lipids	LDL cholesterol	LDL_Graham_2021	seq.8427.118	RSPO3	rs112711363	6	127260253	G	A	0	-0.283828	0.0375416	2.00978e-14	57.159	0.062441	0.00549673	0.00274702	0.0454	0.0694
Risk factor	Lipids	LDL cholesterol	LDL_Graham_2021	seq.8427.118	RSPO3	rs117064273	6	127443357	C	T	0	0.277004	0.0632247	5.89968e-06	19.1955	0.0210656	0.00633718	0.00721081	0.379	0.0109
Risk factor	Lipids	LDL cholesterol	LDL_Graham_2021	seq.8427.118	RSPO3	rs12189961	6	126964940	T	C	0	0.269184	0.0364796	7.97245e-14	54.4501	0.0665974	0.00940562	0.00368386	0.0107	0.0406
Risk factor	Lipids	LDL cholesterol	LDL_Graham_2021	seq.8427.118	RSPO3	rs12192273	6	127412715	C	G	0	0.125636	0.0223015	8.82828e-09	31.7366	0.228226	0.00420445	0.00164642	0.0107	0.235
Risk factor	Lipids	LDL cholesterol	LDL_Graham_2021	seq.8427.118	RSPO3	rs1262554	6	127079341	T	C	0	-0.108985	0.0207192	7.19897e-08	27.6686	0.264595	0.00254589	0.00164935	0.123	0.254
Risk factor	Lipids	LDL cholesterol	LDL_Graham_2021	seq.8427.118	RSPO3	rs140076866	6	127010655	A	G	0	-0.383137	0.0784588	5.21654e-07	23.8465	0.0136973	0.0241623	0.00986946	0.0144	0.00631
Risk factor	Lipids	LDL cholesterol	LDL_Graham_2021	seq.8427.118	RSPO3	rs141783576	6	127439897	C	G	0	0.318288	0.030446	7.01023e-26	109.29	0.099471	0.0240255	0.0030723	5.28e-15	0.069
Risk factor	Lipids	LDL cholesterol	LDL_Graham_2021	seq.8427.118	RSPO3	rs150971345	6	127825034	A	G	0	-0.369119	0.0844914	6.24893e-06	19.0857	0.0117136	-0.00472177	0.00684028	0.49	0.0118
Risk factor	Lipids	LDL cholesterol	LDL_Graham_2021	seq.8427.118	RSPO3	rs17755538	6	127458826	C	G	0	0.172537	0.0299454	4.16306e-09	33.1974	0.104289	0.00289382	0.00228512	0.205	0.104
Risk factor	Lipids	LDL cholesterol	LDL_Graham_2021	seq.8427.118	RSPO3	rs181604960	6	127681335	G	A	0	0.327217	0.0706816	1.83318e-06	21.4318	0.0170981	0.0231577	0.00755667	0.00218	0.00985
Risk factor	Lipids	LDL cholesterol	LDL_Graham_2021	seq.8427.118	RSPO3	rs4897193	6	127208390	A	G	0	-0.13523	0.0187122	2.47188e-13	52.2272	0.467504	-0.00814793	0.00139403	5.07e-09	0.51
Risk factor	Lipids	LDL cholesterol	LDL_Graham_2021	seq.8427.118	RSPO3	rs608255	6	127828362	C	T	0	0.104204	0.0234059	4.25292e-06	19.8207	0.189496	0.00287346	0.0017927	0.109	0.184
Risk factor	Lipids	LDL cholesterol	LDL_Graham_2021	seq.8427.118	RSPO3	rs62437229	6	127367882	A	G	0	0.231553	0.0435572	5.3017e-08	28.2606	0.0467599	0.0126527	0.00342269	0.000218	0.0464
Risk factor	Lipids	LDL cholesterol	LDL_Graham_2021	seq.8427.118	RSPO3	rs853974	6	127068983	T	C	0	0.107184	0.0209039	1.46835e-07	26.2909	0.266106	0.000697389	0.00162437	0.668	0.263
Risk factor	Lipids	LDL cholesterol	LDL_Graham_2021	seq.8427.118	RSPO3	rs9285458	6	127463645	G	A	0	-0.319529	0.0180354	1.55645e-70	313.884	0.443132	-0.00958447	0.00138445	4.42e-12	0.478
Risk factor	Lipids	LDL cholesterol	LDL_Graham_2021	seq.8427.118	RSPO3	rs9375517	6	127881833	A	G	0	0.138094	0.0280889	4.40933e-07	24.1702	0.125165	0.00224017	0.00220215	0.309	0.116
Risk factor	Lipids	LDL cholesterol	LDL_Graham_2021	seq.8427.118	RSPO3	rs9491693	6	127429240	A	G	0	0.216494	0.0190678	3.54612e-30	128.911	0.364066	0.00768222	0.00151901	4.25e-07	0.296
Risk factor	Lipids	LDL cholesterol	LDL_Graham_2021	seq.8960.3	ERAP2	rs10061380	5	96481532	A	G	0	0.182623	0.0238981	1.07155e-14	58.3961	0.197674	0.00103001	0.00186585	0.581	0.23
Risk factor	Lipids	LDL cholesterol	LDL_Graham_2021	seq.8960.3	ERAP2	rs10063542	5	95975953	A	G	0	0.608342	0.0959809	1.16265e-10	40.1722	0.0102099	0.0111946	0.00684447	0.102	0.0121
Risk factor	Lipids	LDL cholesterol	LDL_Graham_2021	seq.8960.3	ERAP2	rs10071657	5	95830127	T	G	0	0.23357	0.0191295	1.3755e-34	149.083	0.483456	0.00126696	0.00147388	0.39	0.459
Risk factor	Lipids	LDL cholesterol	LDL_Graham_2021	seq.8960.3	ERAP2	rs10072970	5	95803451	G	A	0	0.182889	0.0212676	4.00604e-18	73.95	0.282284	0.000694416	0.00162235	0.669	0.268
Risk factor	Lipids	LDL cholesterol	LDL_Graham_2021	seq.8960.3	ERAP2	rs10075469	5	95909680	C	T	0	0.414211	0.0271298	6.27135e-53	233.104	0.147476	-0.00326868	0.00250759	0.192	0.0986
Risk factor	Lipids	LDL cholesterol	LDL_Graham_2021	seq.8960.3	ERAP2	rs10515255	5	96521575	G	A	0	-0.498584	0.0291561	7.35634e-66	292.427	0.119493	-0.00176043	0.00203089	0.386	0.135
Risk factor	Lipids	LDL cholesterol	LDL_Graham_2021	seq.8960.3	ERAP2	rs10866771	5	96042840	A	G	0	0.404902	0.0184243	2.41552e-107	482.967	0.478446	-0.00184303	0.00138133	0.182	0.5
Risk factor	Lipids	LDL cholesterol	LDL_Graham_2021	seq.8960.3	ERAP2	rs111370908	5	96480925	T	C	0	0.536566	0.0362415	6.76986e-50	219.197	0.0742106	0.00615657	0.00325764	0.0588	0.0519
Risk factor	Lipids	LDL cholesterol	LDL_Graham_2021	seq.8960.3	ERAP2	rs111375116	5	96421223	G	T	0	-0.396553	0.0450636	6.84985e-19	77.4374	0.0471734	-0.00828608	0.00346815	0.0169	0.0459
Risk factor	Lipids	LDL cholesterol	LDL_Graham_2021	seq.8960.3	ERAP2	rs112906223	5	96482077	A	G	0	-0.38969	0.0850582	2.3088e-06	20.9897	0.0131405	-0.00426645	0.00557462	0.444	0.0183
Risk factor	Lipids	LDL cholesterol	LDL_Graham_2021	seq.8960.3	ERAP2	rs113007670	5	95982190	C	T	0	-0.437449	0.0814967	3.98758e-08	28.8121	0.0138968	-0.00912213	0.00505081	0.0709	0.0197
Risk factor	Lipids	LDL cholesterol	LDL_Graham_2021	seq.8960.3	ERAP2	rs114010981	5	95835866	T	C	0	-0.381649	0.0674092	7.49511e-09	32.0546	0.0205143	0.0136244	0.00566563	0.0162	0.0163
Risk factor	Lipids	LDL cholesterol	LDL_Graham_2021	seq.8960.3	ERAP2	rs114110091	5	96302572	T	C	0	0.693672	0.0311747	5.50052e-110	495.112	0.097561	0.00362307	0.00313237	0.247	0.0568
Risk factor	Lipids	LDL cholesterol	LDL_Graham_2021	seq.8960.3	ERAP2	rs114507131	5	96484529	T	C	0	0.569258	0.0446199	1.40775e-37	162.765	0.0472679	0.010905	0.00484645	0.0244	0.0344
Risk factor	Lipids	LDL cholesterol	LDL_Graham_2021	seq.8960.3	ERAP2	rs114637362	5	96459131	T	G	0	-0.486685	0.095024	1.51392e-07	26.2319	0.0103989	0.013271	0.0102092	0.194	0.0058
Risk factor	Lipids	LDL cholesterol	LDL_Graham_2021	seq.8960.3	ERAP2	rs114772891	5	96302814	G	A	0	-0.454423	0.0759804	1.11027e-09	35.7699	0.0163547	-0.0121005	0.00664401	0.0686	0.0122
Risk factor	Lipids	LDL cholesterol	LDL_Graham_2021	seq.8960.3	ERAP2	rs115358900	5	96095404	T	A	0	-0.395717	0.0529168	3.77031e-14	55.9219	0.0341274	0.00114988	0.00399224	0.773	0.0325
Risk factor	Lipids	LDL cholesterol	LDL_Graham_2021	seq.8960.3	ERAP2	rs116301236	5	96688084	C	T	0	-0.413156	0.0838842	4.21126e-07	24.2587	0.0133296	-0.00244397	0.00718353	0.734	0.0103
Risk factor	Lipids	LDL cholesterol	LDL_Graham_2021	seq.8960.3	ERAP2	rs116451068	5	96743904	A	G	0	0.409924	0.0641641	8.36611e-11	40.8153	0.0225941	-0.000991732	0.00451001	0.826	0.0255
Risk factor	Lipids	LDL cholesterol	LDL_Graham_2021	seq.8960.3	ERAP2	rs11746232	5	96363459	G	A	1	-0.465834	0.0301946	5.328e-54	238.015	0.112309	-0.00342356	0.0023116	0.139	0.0987
Risk factor	Lipids	LDL cholesterol	LDL_Graham_2021	seq.8960.3	ERAP2	rs11746397	5	96208673	G	A	0	-0.705791	0.0209611	7.56364e-249	1133.77	0.221781	-0.00147796	0.00172888	0.393	0.204
Risk factor	Lipids	LDL cholesterol	LDL_Graham_2021	seq.8960.3	ERAP2	rs12054720	5	96289724	C	T	0	-0.514384	0.0408061	9.83771e-37	158.9	0.0572887	-0.0112895	0.00270433	2.99e-05	0.0719
Risk factor	Lipids	LDL cholesterol	LDL_Graham_2021	seq.8960.3	ERAP2	rs12187005	5	96501490	T	C	0	-0.271185	0.0330871	1.24162e-16	67.176	0.092456	-0.00216768	0.00238707	0.364	0.093
Risk factor	Lipids	LDL cholesterol	LDL_Graham_2021	seq.8960.3	ERAP2	rs1230362	5	96214240	A	G	0	-0.444923	0.0213246	5.65104e-97	435.319	0.244092	-0.0050478	0.00154947	0.00112	0.277
Risk factor	Lipids	LDL cholesterol	LDL_Graham_2021	seq.8960.3	ERAP2	rs13167403	5	95863103	G	A	0	-0.670433	0.0937943	4.40553e-13	51.0926	0.0104935	-0.00440324	0.0074231	0.553	0.00984
Risk factor	Lipids	LDL cholesterol	LDL_Graham_2021	seq.8960.3	ERAP2	rs13177060	5	95806531	C	G	0	0.236275	0.0484827	5.48503e-07	23.7499	0.0412176	-0.00212754	0.00324406	0.512	0.0517
Risk factor	Lipids	LDL cholesterol	LDL_Graham_2021	seq.8960.3	ERAP2	rs137981118	5	96074544	T	C	0	0.399907	0.0562723	5.94509e-13	50.5043	0.0299679	0.00248717	0.0052712	0.637	0.0194
Risk factor	Lipids	LDL cholesterol	LDL_Graham_2021	seq.8960.3	ERAP2	rs139172738	5	95727573	A	G	0	-0.399921	0.0684612	2.58553e-09	34.124	0.0202307	0.00707897	0.0075684	0.35	0.00941
Risk factor	Lipids	LDL cholesterol	LDL_Graham_2021	seq.8960.3	ERAP2	rs139197283	5	95777939	G	A	0	0.639203	0.0944103	6.41781e-12	45.8394	0.010588	0.00136291	0.00732797	0.852	0.00971
Risk factor	Lipids	LDL cholesterol	LDL_Graham_2021	seq.8960.3	ERAP2	rs141459858	5	96334042	T	C	0	-0.583319	0.0773738	2.36843e-14	56.8361	0.0155039	-0.00653557	0.00637722	0.305	0.0137
Risk factor	Lipids	LDL cholesterol	LDL_Graham_2021	seq.8960.3	ERAP2	rs143250491	5	96590204	A	G	0	0.35702	0.0696304	1.46918e-07	26.2898	0.0188126	-0.00189642	0.004449	0.67	0.0269
Risk factor	Lipids	LDL cholesterol	LDL_Graham_2021	seq.8960.3	ERAP2	rs145825934	5	96224328	A	C	0	0.74843	0.0715736	6.82003e-26	109.344	0.0178673	0.00798496	0.00572442	0.163	0.0155
Risk factor	Lipids	LDL cholesterol	LDL_Graham_2021	seq.8960.3	ERAP2	rs146239971	5	96243356	T	C	0	-1.33231	0.0338522	0	1548.95	0.0656079	-0.00476659	0.00306327	0.12	0.0545
Risk factor	Lipids	LDL cholesterol	LDL_Graham_2021	seq.8960.3	ERAP2	rs147209075	5	96356566	C	T	0	-0.54095	0.0658748	1.08958e-16	67.4335	0.0216487	-0.00916321	0.00545719	0.0931	0.0186
Risk factor	Lipids	LDL cholesterol	LDL_Graham_2021	seq.8960.3	ERAP2	rs147861617	5	96399338	C	T	0	-1.23332	0.0840238	4.44453e-49	215.45	0.0121951	0.0166185	0.00987328	0.0923	0.00639
Risk factor	Lipids	LDL cholesterol	LDL_Graham_2021	seq.8960.3	ERAP2	rs149422872	5	96483245	T	C	0	-0.337923	0.0625249	3.24739e-08	29.2099	0.0239176	-0.000975882	0.00458976	0.832	0.0279
Risk factor	Lipids	LDL cholesterol	LDL_Graham_2021	seq.8960.3	ERAP2	rs149872507	5	96408281	C	T	0	0.607431	0.0666179	3.82141e-20	83.1404	0.0208924	0.00561888	0.00722894	0.437	0.0103
Risk factor	Lipids	LDL cholesterol	LDL_Graham_2021	seq.8960.3	ERAP2	rs150612133	5	95762162	A	G	0	0.682656	0.0781997	1.27731e-18	76.2068	0.0150312	0.00155481	0.0072348	0.83	0.0111
Risk factor	Lipids	LDL cholesterol	LDL_Graham_2021	seq.8960.3	ERAP2	rs150902001	5	96026038	T	C	0	0.505061	0.0514031	4.37209e-23	96.5404	0.0357345	0.00681199	0.00393195	0.0832	0.033
Risk factor	Lipids	LDL cholesterol	LDL_Graham_2021	seq.8960.3	ERAP2	rs152465	5	96123580	T	G	0	0.171405	0.0205111	3.225e-17	69.8343	0.31868	0.00130885	0.00181058	0.47	0.329
Risk factor	Lipids	LDL cholesterol	LDL_Graham_2021	seq.8960.3	ERAP2	rs153541	5	96137941	A	G	0	-0.297089	0.0231154	4.16765e-38	165.185	0.211193	0.00024399	0.00171884	0.887	0.202
Risk factor	Lipids	LDL cholesterol	LDL_Graham_2021	seq.8960.3	ERAP2	rs155039	5	95970523	A	G	0	-0.240799	0.0188823	1.507e-37	162.63	0.462942	0.000310737	0.00139249	0.823	0.455
Risk factor	Lipids	LDL cholesterol	LDL_Graham_2021	seq.8960.3	ERAP2	rs156015	5	95831193	G	A	0	0.195126	0.0208129	3.45082e-21	87.8952	0.301569	0.000671321	0.00153775	0.662	0.322
Risk factor	Lipids	LDL cholesterol	LDL_Graham_2021	seq.8960.3	ERAP2	rs17086391	5	95962260	G	C	0	0.111965	0.0200631	1.19815e-08	31.1436	0.361127	-0.0033493	0.00152085	0.0276	0.336
Risk factor	Lipids	LDL cholesterol	LDL_Graham_2021	seq.8960.3	ERAP2	rs17087082	5	96199288	T	G	0	-0.65697	0.0355745	1.88779e-76	341.046	0.0745888	-0.00374613	0.00256753	0.145	0.0787
Risk factor	Lipids	LDL cholesterol	LDL_Graham_2021	seq.8960.3	ERAP2	rs172723	5	96445627	C	T	0	0.374182	0.0222349	7.53244e-64	283.201	0.230006	-0.000534889	0.00172342	0.756	0.21
Risk factor	Lipids	LDL cholesterol	LDL_Graham_2021	seq.8960.3	ERAP2	rs17386243	5	95753680	C	A	0	-0.187164	0.0403632	1.76755e-06	21.5017	0.059274	0.00222387	0.00282917	0.432	0.0679
Risk factor	Lipids	LDL cholesterol	LDL_Graham_2021	seq.8960.3	ERAP2	rs17473246	5	95844921	A	G	0	0.349415	0.0228533	4.49346e-53	233.768	0.213084	0.00406341	0.00172147	0.0183	0.207
Risk factor	Lipids	LDL cholesterol	LDL_Graham_2021	seq.8960.3	ERAP2	rs181747566	5	96439465	T	G	0	0.453817	0.0530096	5.59297e-18	73.2913	0.034411	0.000239493	0.003863	0.951	0.0473
Risk factor	Lipids	LDL cholesterol	LDL_Graham_2021	seq.8960.3	ERAP2	rs182579225	5	96728946	G	A	0	0.476458	0.0888952	4.16635e-08	28.7272	0.0117224	0.00976152	0.0111901	0.383	0.00658
Risk factor	Lipids	LDL cholesterol	LDL_Graham_2021	seq.8960.3	ERAP2	rs182785379	5	96462867	T	C	0	0.511359	0.089665	5.88604e-09	32.5241	0.0115334	0.00618152	0.0109725	0.573	0.00459
Risk factor	Lipids	LDL cholesterol	LDL_Graham_2021	seq.8960.3	ERAP2	rs1830366	5	96591215	C	T	0	0.349925	0.0316641	1.08202e-28	122.128	0.101531	-0.000380221	0.00237962	0.873	0.0954
Risk factor	Lipids	LDL cholesterol	LDL_Graham_2021	seq.8960.3	ERAP2	rs1846418	5	95824351	G	T	0	-0.101459	0.0202574	2.74293e-07	25.085	0.327661	0.00395338	0.00156956	0.0118	0.344
Risk factor	Lipids	LDL cholesterol	LDL_Graham_2021	seq.8960.3	ERAP2	rs185067751	5	96693862	G	A	0	-0.519707	0.085276	5.49205e-10	37.1418	0.0125733	-0.00840964	0.01138	0.46	0.00466
Risk factor	Lipids	LDL cholesterol	LDL_Graham_2021	seq.8960.3	ERAP2	rs185502441	5	95774961	A	C	0	0.401573	0.0749975	4.29002e-08	28.6705	0.0169219	-0.00194777	0.00551422	0.724	0.0164
Risk factor	Lipids	LDL cholesterol	LDL_Graham_2021	seq.8960.3	ERAP2	rs185972411	5	96191946	T	C	0	0.647207	0.0558097	2.14199e-31	134.483	0.0301569	0.0034308	0.00432132	0.427	0.028
Risk factor	Lipids	LDL cholesterol	LDL_Graham_2021	seq.8960.3	ERAP2	rs1862182	5	95999526	A	G	0	-0.280928	0.0218096	2.88172e-38	165.918	0.253451	0.00285607	0.00185688	0.124	0.245
Risk factor	Lipids	LDL cholesterol	LDL_Graham_2021	seq.8960.3	ERAP2	rs186357316	5	96243446	A	G	0	0.657459	0.0920398	4.55903e-13	51.0254	0.0106825	-0.00676327	0.00810916	0.404	0.00893
Risk factor	Lipids	LDL cholesterol	LDL_Graham_2021	seq.8960.3	ERAP2	rs187875341	5	95763584	C	T	0	-0.485362	0.0827563	2.24627e-09	34.3977	0.0134241	0.00230295	0.00666851	0.73	0.0119
Risk factor	Lipids	LDL cholesterol	LDL_Graham_2021	seq.8960.3	ERAP2	rs188219168	5	96361533	G	A	0	-0.371065	0.0449224	7.27551e-17	68.2298	0.0477406	0.00142369	0.00346906	0.682	0.0455
Risk factor	Lipids	LDL cholesterol	LDL_Graham_2021	seq.8960.3	ERAP2	rs189166974	5	96624662	T	C	0	-0.430024	0.0802392	4.17781e-08	28.7218	0.0148421	0.00477456	0.0119741	0.69	0.00491
Risk factor	Lipids	LDL cholesterol	LDL_Graham_2021	seq.8960.3	ERAP2	rs189301604	5	96573603	A	C	0	-0.30516	0.0598539	1.71255e-07	25.9938	0.0259028	-0.0136188	0.00752785	0.0704	0.0136
Risk factor	Lipids	LDL cholesterol	LDL_Graham_2021	seq.8960.3	ERAP2	rs193201683	5	96114912	C	T	0	-0.605441	0.0900695	8.96657e-12	45.1844	0.0114388	-0.0101593	0.00866925	0.241	0.00705
Risk factor	Lipids	LDL cholesterol	LDL_Graham_2021	seq.8960.3	ERAP2	rs2042336	5	96036636	A	T	0	-0.329818	0.0455369	2.19639e-13	52.4592	0.0455663	0.0229095	0.0126187	0.0694	0.0537
Risk factor	Lipids	LDL cholesterol	LDL_Graham_2021	seq.8960.3	ERAP2	rs2059199	5	96373679	G	C	0	0.688721	0.0379656	7.60978e-74	329.084	0.0629609	0.00514475	0.00285842	0.0719	0.0667
Risk factor	Lipids	LDL cholesterol	LDL_Graham_2021	seq.8960.3	ERAP2	rs2112179	5	96460566	A	G	0	-0.414578	0.0348627	6.53316e-33	141.413	0.0824352	-0.000464284	0.00272158	0.865	0.0783
Risk factor	Lipids	LDL cholesterol	LDL_Graham_2021	seq.8960.3	ERAP2	rs2132224	5	96607524	C	T	0	-0.219118	0.0205131	6.18853e-27	114.102	0.323029	-0.00258727	0.00147088	0.0786	0.353
Risk factor	Lipids	LDL cholesterol	LDL_Graham_2021	seq.8960.3	ERAP2	rs2242385	5	95769105	A	G	0	0.749767	0.0785817	7.05661e-22	91.0353	0.0151257	0.018383	0.0104968	0.0799	0.00548
Risk factor	Lipids	LDL cholesterol	LDL_Graham_2021	seq.8960.3	ERAP2	rs2350698	5	96477321	C	T	0	0.131036	0.0293531	4.01977e-06	19.9284	0.122708	0.00050756	0.00238857	0.832	0.126
Risk factor	Lipids	LDL cholesterol	LDL_Graham_2021	seq.8960.3	ERAP2	rs2548412	5	96521959	C	G	0	0.401473	0.0628893	8.63708e-11	40.753	0.0239176	0.00387793	0.0044479	0.383	0.0261
Risk factor	Lipids	LDL cholesterol	LDL_Graham_2021	seq.8960.3	ERAP2	rs27439	5	96373981	C	T	0	0.319322	0.0195915	5.01541e-60	265.658	0.353753	0.00247685	0.00151495	0.102	0.373
Risk factor	Lipids	LDL cholesterol	LDL_Graham_2021	seq.8960.3	ERAP2	rs28041	5	96085423	A	G	0	0.130755	0.0191755	4.58837e-12	46.4968	0.419172	0.00156011	0.00141551	0.27	0.4
Risk factor	Lipids	LDL cholesterol	LDL_Graham_2021	seq.8960.3	ERAP2	rs2927608	5	96252432	A	G	0	1.16748	0.0103812	0	12647.5	0.45623	0.00795367	0.00139737	1.26e-08	0.442
Risk factor	Lipids	LDL cholesterol	LDL_Graham_2021	seq.8960.3	ERAP2	rs2936428	5	95715456	T	C	0	-0.165434	0.0214442	6.06684e-15	59.5155	0.277746	-0.00203019	0.00146987	0.167	0.335
Risk factor	Lipids	LDL cholesterol	LDL_Graham_2021	seq.8960.3	ERAP2	rs30378	5	96121994	A	G	0	-0.572213	0.0184617	3.18694e-211	960.665	0.34723	0.00121518	0.0014568	0.404	0.342
Risk factor	Lipids	LDL cholesterol	LDL_Graham_2021	seq.8960.3	ERAP2	rs31019	5	96422368	T	C	0	-0.425843	0.0184267	1.83209e-118	534.077	0.431556	-0.000960756	0.001434	0.503	0.446
Risk factor	Lipids	LDL cholesterol	LDL_Graham_2021	seq.8960.3	ERAP2	rs316199	5	96483509	G	A	0	-0.199323	0.0254666	2.50143e-15	61.2594	0.171772	-0.00405065	0.00228981	0.0769	0.138
Risk factor	Lipids	LDL cholesterol	LDL_Graham_2021	seq.8960.3	ERAP2	rs316200	5	96484917	C	T	0	0.225986	0.0191981	2.74462e-32	138.563	0.440821	-0.00276745	0.00150627	0.0662	0.41
Risk factor	Lipids	LDL cholesterol	LDL_Graham_2021	seq.8960.3	ERAP2	rs34508280	5	95979150	C	T	0	0.438926	0.096147	2.49562e-06	20.8406	0.0102099	0.00228919	0.0049503	0.644	0.021
Risk factor	Lipids	LDL cholesterol	LDL_Graham_2021	seq.8960.3	ERAP2	rs34703	5	96032427	A	G	0	0.429563	0.0403233	8.44424e-27	113.486	0.0591794	-0.00157001	0.0033138	0.636	0.0482
Risk factor	Lipids	LDL cholesterol	LDL_Graham_2021	seq.8960.3	ERAP2	rs34758	5	96152671	A	G	0	0.469761	0.0222463	2.81303e-99	445.901	0.219323	0.00185442	0.0016211	0.253	0.24
Risk factor	Lipids	LDL cholesterol	LDL_Graham_2021	seq.8960.3	ERAP2	rs35469836	5	96152436	C	G	0	-0.554127	0.0449664	3.39994e-35	151.86	0.0475515	0.00211646	0.00296188	0.475	0.0591
Risk factor	Lipids	LDL cholesterol	LDL_Graham_2021	seq.8960.3	ERAP2	rs3889528	5	96377146	T	C	0	-0.281673	0.0343517	1.20512e-16	67.2348	0.0860276	-0.00100759	0.00283914	0.723	0.0668
Risk factor	Lipids	LDL cholesterol	LDL_Graham_2021	seq.8960.3	ERAP2	rs4869302	5	95968384	A	G	0	-0.18195	0.0349539	9.67751e-08	27.0965	0.0822462	0.00455392	0.00274275	0.0968	0.0815
Risk factor	Lipids	LDL cholesterol	LDL_Graham_2021	seq.8960.3	ERAP2	rs550081661	5	96411228	T	C	0	0.686795	0.0851629	3.67724e-16	65.0359	0.0129514	0.011486	0.0147976	0.438	0.00382
Risk factor	Lipids	LDL cholesterol	LDL_Graham_2021	seq.8960.3	ERAP2	rs55751508	5	95933582	T	C	0	-0.324029	0.0316975	7.85829e-25	104.5	0.0993572	-0.00274432	0.00232639	0.238	0.108
Risk factor	Lipids	LDL cholesterol	LDL_Graham_2021	seq.8960.3	ERAP2	rs6230	5	95768847	G	A	0	0.206659	0.0240925	4.83812e-18	73.5775	0.200321	-0.00245628	0.00188439	0.192	0.169
Risk factor	Lipids	LDL cholesterol	LDL_Graham_2021	seq.8960.3	ERAP2	rs62377266	5	96695773	G	A	0	-0.246806	0.05331	1.83153e-06	21.4335	0.0336548	-0.00641855	0.00387008	0.0972	0.0344
Risk factor	Lipids	LDL cholesterol	LDL_Graham_2021	seq.8960.3	ERAP2	rs6556937	5	95985282	T	C	0	0.206986	0.0272673	1.58726e-14	57.6232	0.139535	-0.0021996	0.00200544	0.273	0.144
Risk factor	Lipids	LDL cholesterol	LDL_Graham_2021	seq.8960.3	ERAP2	rs6556949	5	96482335	T	C	0	-0.269243	0.0207384	7.65642e-39	168.554	0.292021	-0.00069011	0.00171334	0.687	0.307
Risk factor	Lipids	LDL cholesterol	LDL_Graham_2021	seq.8960.3	ERAP2	rs6862073	5	95755151	A	C	0	-0.275755	0.0531319	1.05142e-07	26.9362	0.0343165	0.00441722	0.0129026	0.732	0.0115
Risk factor	Lipids	LDL cholesterol	LDL_Graham_2021	seq.8960.3	ERAP2	rs6872277	5	95953231	C	T	0	0.303999	0.063738	9.23375e-07	22.7482	0.0233503	-0.00298416	0.00578646	0.606	0.02
Risk factor	Lipids	LDL cholesterol	LDL_Graham_2021	seq.8960.3	ERAP2	rs6887903	5	95977103	A	G	0	-0.826587	0.0895055	1.29093e-20	85.286	0.0115334	-0.00656207	0.00686424	0.339	0.0121
Risk factor	Lipids	LDL cholesterol	LDL_Graham_2021	seq.8960.3	ERAP2	rs72772062	5	95979736	A	C	0	0.157871	0.0233781	7.24374e-12	45.6023	0.213367	0.00154925	0.00178217	0.385	0.195
Risk factor	Lipids	LDL cholesterol	LDL_Graham_2021	seq.8960.3	ERAP2	rs72772065	5	95982245	T	G	0	0.473593	0.0278263	2.93763e-65	289.667	0.130838	4.05674e-05	0.00224907	0.986	0.114
Risk factor	Lipids	LDL cholesterol	LDL_Graham_2021	seq.8960.3	ERAP2	rs72775862	5	96290055	G	A	0	-0.379542	0.0844672	3.50532e-06	20.1903	0.0133296	-0.0107811	0.00725703	0.137	0.0106
Risk factor	Lipids	LDL cholesterol	LDL_Graham_2021	seq.8960.3	ERAP2	rs72777604	5	96403629	T	C	0	0.459677	0.0246357	5.33761e-78	348.157	0.175742	0.00318426	0.00192183	0.0975	0.167
Risk factor	Lipids	LDL cholesterol	LDL_Graham_2021	seq.8960.3	ERAP2	rs72779887	5	96696269	T	C	0	-0.378631	0.0702102	3.46801e-08	29.0825	0.0190017	0.00262054	0.00389534	0.501	0.0382
Risk factor	Lipids	LDL cholesterol	LDL_Graham_2021	seq.8960.3	ERAP2	rs75263594	5	96228072	T	C	1	-0.464019	0.052141	2.80971e-19	79.1977	0.0349783	0.00114527	0.00399412	0.774	0.0312
Risk factor	Lipids	LDL cholesterol	LDL_Graham_2021	seq.8960.3	ERAP2	rs75993295	5	96633556	A	G	0	-0.241492	0.0299788	3.96013e-16	64.8899	0.117697	0.00192409	0.00238359	0.42	0.113
Risk factor	Lipids	LDL cholesterol	LDL_Graham_2021	seq.8960.3	ERAP2	rs76042044	5	96281413	T	C	0	-0.500244	0.0915465	2.32276e-08	29.8593	0.0110607	-0.00130297	0.00760961	0.864	0.0096
Risk factor	Lipids	LDL cholesterol	LDL_Graham_2021	seq.8960.3	ERAP2	rs76103479	5	95920367	A	G	0	-0.794003	0.0452285	2.70572e-69	308.191	0.0445264	-0.000574461	0.00458078	0.9	0.027
Risk factor	Lipids	LDL cholesterol	LDL_Graham_2021	seq.8960.3	ERAP2	rs764456593	5	95949132	G	A	0	-0.474744	0.0881052	3.55485e-08	29.0346	0.0121951	0.0125908	0.0286044	0.66	0.00244
Risk factor	Lipids	LDL cholesterol	LDL_Graham_2021	seq.8960.3	ERAP2	rs76824400	5	95935023	T	C	0	-0.331262	0.0480015	2.58051e-12	47.6249	0.0414067	0.00579915	0.00439008	0.187	0.0278
Risk factor	Lipids	LDL cholesterol	LDL_Graham_2021	seq.8960.3	ERAP2	rs7708703	5	95953260	G	A	0	-0.353022	0.0533206	1.78699e-11	43.8342	0.0340329	-0.00385289	0.00407943	0.345	0.031
Risk factor	Lipids	LDL cholesterol	LDL_Graham_2021	seq.8960.3	ERAP2	rs7709763	5	95822590	C	T	0	-0.326297	0.0224762	4.69735e-48	210.756	0.225846	0.000142832	0.00172147	0.934	0.206
Risk factor	Lipids	LDL cholesterol	LDL_Graham_2021	seq.8960.3	ERAP2	rs77416136	5	96488004	T	C	0	-0.344097	0.0425312	2.97198e-16	65.4556	0.0523728	0.00248766	0.0030257	0.411	0.0584
Risk factor	Lipids	LDL cholesterol	LDL_Graham_2021	seq.8960.3	ERAP2	rs77662164	5	95953610	C	T	0	-0.283621	0.0338234	2.52878e-17	70.3141	0.089809	-0.00166765	0.00222093	0.453	0.11
Risk factor	Lipids	LDL cholesterol	LDL_Graham_2021	seq.8960.3	ERAP2	rs78432477	5	96366091	C	G	0	0.753661	0.0688179	3.26689e-28	119.936	0.0198525	0.00590929	0.00544737	0.278	0.0184
Risk factor	Lipids	LDL cholesterol	LDL_Graham_2021	seq.8960.3	ERAP2	rs79431024	5	96333460	G	A	0	0.684566	0.0836968	1.42965e-16	66.898	0.013235	-0.00757081	0.00663674	0.254	0.0131
Risk factor	Lipids	LDL cholesterol	LDL_Graham_2021	seq.8960.3	ERAP2	rs79505157	5	95803134	T	C	0	0.464259	0.0634503	1.2689e-13	53.5369	0.0233503	0.00947816	0.00690242	0.17	0.0116
Risk factor	Lipids	LDL cholesterol	LDL_Graham_2021	seq.8960.3	ERAP2	rs80119082	5	96527207	C	G	0	0.30663	0.0506713	7.18165e-10	36.6189	0.0372471	-0.00378486	0.0049588	0.445	0.0237
Risk factor	Lipids	LDL cholesterol	LDL_Graham_2021	seq.8960.3	ERAP2	rs80159277	5	96218022	T	G	0	0.894993	0.0951088	2.47593e-21	88.5519	0.0101153	0.00189185	0.00612342	0.757	0.0143
Risk factor	Lipids	LDL cholesterol	LDL_Graham_2021	seq.8974.172	COL15A1	rs10046909	9	101677137	T	A	0	0.111519	0.0206169	3.167e-08	29.2584	0.286146	-0.00415594	0.00159209	0.00904	0.287
Risk factor	Lipids	LDL cholesterol	LDL_Graham_2021	seq.8974.172	COL15A1	rs10819413	9	101639209	T	C	0	-0.173779	0.0185796	4.25114e-21	87.4826	0.394065	0.00249419	0.00142411	0.0799	0.394
Risk factor	Lipids	LDL cholesterol	LDL_Graham_2021	seq.8974.172	COL15A1	rs10988397	9	101728242	A	G	0	-0.151255	0.0211555	4.3491e-13	51.1179	0.246834	0.00275188	0.00160207	0.0859	0.261
Risk factor	Lipids	LDL cholesterol	LDL_Graham_2021	seq.8974.172	COL15A1	rs12340085	9	101594549	T	C	0	0.105149	0.0197276	4.90942e-08	28.4094	0.338972	-0.00412047	0.00163042	0.0115	0.32
Risk factor	Lipids	LDL cholesterol	LDL_Graham_2021	seq.8974.172	COL15A1	rs1322547	9	101653066	G	T	0	-0.177614	0.0396027	3.64747e-06	20.1143	0.0560386	-0.000528287	0.00328377	0.872	0.0534
Risk factor	Lipids	LDL cholesterol	LDL_Graham_2021	seq.8974.172	COL15A1	rs1413298	9	101823373	G	A	0	0.128998	0.0213329	7.38278e-10	36.565	0.251937	-0.00368894	0.00151083	0.0146	0.295
Risk factor	Lipids	LDL cholesterol	LDL_Graham_2021	seq.8974.172	COL15A1	rs146743152	9	101795320	C	T	0	0.434949	0.0683702	9.97826e-11	40.4709	0.018522	-0.00271104	0.00557509	0.627	0.0166
Risk factor	Lipids	LDL cholesterol	LDL_Graham_2021	seq.8974.172	COL15A1	rs4743294	9	101673848	A	G	0	-0.0963098	0.0201878	9.17965e-07	22.7595	0.287658	0.00440733	0.00157105	0.00503	0.278
Risk factor	Lipids	LDL cholesterol	LDL_Graham_2021	seq.8974.172	COL15A1	rs57649467	9	101632854	A	G	0	0.129539	0.0192696	8.93446e-12	45.1914	0.355509	-0.00461887	0.00143568	0.00129	0.388
Risk factor	Lipids	LDL cholesterol	LDL_Graham_2021	seq.8974.172	COL15A1	rs6478910	9	101594665	C	G	0	-0.121087	0.0196992	3.95314e-10	37.7831	0.319221	0.00334114	0.0016266	0.04	0.297
Risk factor	Lipids	LDL cholesterol	LDL_Graham_2021	seq.8974.172	COL15A1	rs77153457	9	101735488	A	G	0	0.409065	0.069785	2.28952e-09	34.3606	0.018144	-0.00937503	0.00515303	0.0689	0.0191
Risk factor	Lipids	LDL cholesterol	LDL_Graham_2021	seq.8974.172	COL15A1	rs78259828	9	101770408	C	T	0	-0.301312	0.0571711	6.808e-08	27.7766	0.02646	-6.33748e-05	0.00453289	0.989	0.0273
Risk factor	Lipids	LDL cholesterol	LDL_Graham_2021	seq.8974.172	COL15A1	rs7848837	9	101785558	G	T	0	0.280677	0.0293394	5.52633e-22	91.519	0.112172	-0.0051546	0.00206968	0.0128	0.13
Risk factor	Lipids	LDL cholesterol	LDL_Graham_2021	seq.8997.4	NPTXR	rs117538219	22	38744502	T	C	0	-0.302744	0.0604629	2.76276e-07	25.0711	0.0261914	0.00169813	0.0047454	0.72	0.0274
Risk factor	Lipids	LDL cholesterol	LDL_Graham_2021	seq.8997.4	NPTXR	rs74703065	22	39245556	A	G	0	1.21819	0.0784736	1.20161e-54	240.981	0.0142776	-0.0145004	0.00507328	0.00426	0.0205
Risk factor	Lipids	LDL cholesterol	LDL_Graham_2021	seq.8997.4	NPTXR	rs78275933	22	38931539	G	A	0	0.305639	0.0636838	7.96022e-07	23.0335	0.0231657	-0.000985767	0.00494507	0.842	0.0219
Risk factor	Lipids	LDL cholesterol	LDL_Graham_2021	seq.8997.4	NPTXR	rs8136346	22	39224905	T	C	0	-0.0876141	0.0194075	3.17413e-06	20.3802	0.411498	0.0008532	0.00141847	0.548	0.4
Risk factor	Lipids	LDL cholesterol	LDL_Graham_2021	seq.8997.4	NPTXR	rs9607580	22	39240134	T	C	0	0.186947	0.0242663	6.59482e-15	59.3513	0.188351	-0.00494269	0.00180905	0.00629	0.194
Risk factor	Lipids	LDL cholesterol	LDL_Graham_2021	seq.9002.36	SERPINA11	rs116094872	14	94965718	G	A	0	0.378658	0.0711353	5.10159e-08	28.335	0.0156959	-0.00724677	0.00559429	0.195	0.016
Risk factor	Lipids	LDL cholesterol	LDL_Graham_2021	seq.9002.36	SERPINA11	rs11623487	14	95087108	A	G	0	-0.131607	0.0207079	1.03942e-10	40.3911	0.230806	-0.000247994	0.00171658	0.885	0.232
Risk factor	Lipids	LDL cholesterol	LDL_Graham_2021	seq.9002.36	SERPINA11	rs12436584	14	95156810	A	G	0	-0.0993216	0.0180205	1.77804e-08	30.3776	0.425019	-0.000362819	0.00143178	0.8	0.469
Risk factor	Lipids	LDL cholesterol	LDL_Graham_2021	seq.9002.36	SERPINA11	rs12883070	14	94897568	A	C	0	-0.0957251	0.0180038	5.27638e-08	28.2698	0.414996	0.00452559	0.00143756	0.00164	0.419
Risk factor	Lipids	LDL cholesterol	LDL_Graham_2021	seq.9002.36	SERPINA11	rs138939460	14	95093184	C	T	0	0.247523	0.0321495	6.85009e-15	59.2765	0.0827345	-0.00716511	0.00366638	0.0507	0.0532
Risk factor	Lipids	LDL cholesterol	LDL_Graham_2021	seq.9002.36	SERPINA11	rs140836503	14	94953880	G	C	0	-0.303406	0.064579	1.31223e-06	22.0732	0.0187216	0.011011	0.00679051	0.105	0.0126
Risk factor	Lipids	LDL cholesterol	LDL_Graham_2021	seq.9002.36	SERPINA11	rs141433074	14	95228956	T	C	0	0.341542	0.071774	9.7482e-07	22.644	0.0154123	-0.00732841	0.0100443	0.466	0.0058
Risk factor	Lipids	LDL cholesterol	LDL_Graham_2021	seq.9002.36	SERPINA11	rs150337079	14	94716219	A	G	0	0.437514	0.0785514	1.27531e-08	31.0224	0.0130484	-0.00547661	0.00672895	0.416	0.0114
Risk factor	Lipids	LDL cholesterol	LDL_Graham_2021	seq.9002.36	SERPINA11	rs1547039	14	94937886	C	A	0	0.108498	0.018723	3.418e-09	33.5809	0.331789	-0.00062861	0.0015141	0.678	0.319
Risk factor	Lipids	LDL cholesterol	LDL_Graham_2021	seq.9002.36	SERPINA11	rs17094917	14	94983906	G	A	0	0.132527	0.0212867	2.39534e-10	38.7607	0.230049	-0.00300845	0.00162479	0.0641	0.256
Risk factor	Lipids	LDL cholesterol	LDL_Graham_2021	seq.9002.36	SERPINA11	rs1956713	14	94932919	G	A	0	0.409568	0.0239298	5.69692e-66	292.937	0.15261	-0.00450857	0.00194797	0.0206	0.149
Risk factor	Lipids	LDL cholesterol	LDL_Graham_2021	seq.9002.36	SERPINA11	rs2180813	14	94928140	T	C	0	-0.276824	0.023758	1.12302e-31	135.765	0.164618	0.00231104	0.00186598	0.216	0.165
Risk factor	Lipids	LDL cholesterol	LDL_Graham_2021	seq.9002.36	SERPINA11	rs2273514	14	94595989	C	T	0	0.103672	0.0226044	2.25516e-06	21.0347	0.187405	0.000616875	0.00171251	0.719	0.207
Risk factor	Lipids	LDL cholesterol	LDL_Graham_2021	seq.9002.36	SERPINA11	rs35382431	14	95094411	T	C	0	0.146464	0.0276976	6.18416e-08	27.9626	0.114315	-0.00350282	0.00211951	0.0984	0.128
Risk factor	Lipids	LDL cholesterol	LDL_Graham_2021	seq.9002.36	SERPINA11	rs4900231	14	94935566	A	G	1	0.235972	0.0219175	2.4808e-27	115.915	0.198468	-0.00490032	0.00178125	0.00594	0.187
Risk factor	Lipids	LDL cholesterol	LDL_Graham_2021	seq.9002.36	SERPINA11	rs4905211	14	94961888	A	G	0	0.14871	0.0205298	2.18438e-13	52.47	0.249716	-0.00238798	0.00157198	0.129	0.276
Risk factor	Lipids	LDL cholesterol	LDL_Graham_2021	seq.9002.36	SERPINA11	rs4905214	14	94997495	A	G	0	0.266344	0.0207051	3.60263e-38	165.475	0.239221	-0.00425965	0.00164598	0.00966	0.226
Risk factor	Lipids	LDL cholesterol	LDL_Graham_2021	seq.9002.36	SERPINA11	rs61302459	14	94892222	T	G	0	0.28741	0.0447708	6.83227e-11	41.2111	0.0412254	-0.00566349	0.00389679	0.146	0.0335
Risk factor	Lipids	LDL cholesterol	LDL_Graham_2021	seq.9002.36	SERPINA11	rs61737404	14	95085707	T	C	1	-0.256962	0.0570774	3.36598e-06	20.2679	0.0247731	-0.00193009	0.0039178	0.622	0.0346
Risk factor	Lipids	LDL cholesterol	LDL_Graham_2021	seq.9002.36	SERPINA11	rs61977106	14	95215295	C	G	0	0.309454	0.0646502	8.48194e-07	22.9114	0.0193835	3.16593e-06	0.00537668	1	0.0192
Risk factor	Lipids	LDL cholesterol	LDL_Graham_2021	seq.9002.36	SERPINA11	rs61978261	14	94939792	T	G	0	0.239569	0.0208713	8.46991e-31	131.754	0.228631	-0.00338413	0.00163233	0.0382	0.244
Risk factor	Lipids	LDL cholesterol	LDL_Graham_2021	seq.9002.36	SERPINA11	rs61978272	14	94989658	T	C	0	-0.0916968	0.0200091	2.29445e-06	21.0016	0.266263	-0.000274168	0.00166512	0.869	0.263
Risk factor	Lipids	LDL cholesterol	LDL_Graham_2021	seq.9002.36	SERPINA11	rs61978278	14	95020850	A	T	0	-0.131275	0.0196301	1.13559e-11	44.7218	0.284607	0.00392354	0.00157211	0.0126	0.274
Risk factor	Lipids	LDL cholesterol	LDL_Graham_2021	seq.9002.36	SERPINA11	rs62637662	14	94986308	C	T	0	-0.134731	0.0290814	1.80296e-06	21.4637	0.102402	0.000987303	0.00260433	0.705	0.121
Risk factor	Lipids	LDL cholesterol	LDL_Graham_2021	seq.9002.36	SERPINA11	rs7149989	14	94942204	T	C	0	-0.229442	0.0261569	8.7949e-19	76.9437	0.130673	0.000723121	0.00202754	0.721	0.137
Risk factor	Lipids	LDL cholesterol	LDL_Graham_2021	seq.9002.36	SERPINA11	rs7156347	14	94883137	C	T	0	-0.113139	0.0208695	2.95901e-08	29.3901	0.238464	1.52786e-05	0.0017694	0.993	0.224
Risk factor	Lipids	LDL cholesterol	LDL_Graham_2021	seq.9002.36	SERPINA11	rs74536787	14	94581722	A	G	0	0.347166	0.0599004	3.40142e-09	33.5904	0.0225038	-0.00912994	0.00479686	0.057	0.0226
Risk factor	Lipids	LDL cholesterol	LDL_Graham_2021	seq.9002.36	SERPINA11	rs76041616	14	95341785	T	C	0	0.253998	0.047488	4.42996e-08	28.6084	0.0359304	-0.00296385	0.00543084	0.585	0.0197
Risk factor	Lipids	LDL cholesterol	LDL_Graham_2021	seq.9002.36	SERPINA11	rs78244138	14	94981190	T	G	0	0.303705	0.0368974	9.2776e-17	67.7505	0.0618381	-0.00707706	0.00352312	0.0446	0.0429
Risk factor	Lipids	LDL cholesterol	LDL_Graham_2021	seq.9002.36	SERPINA11	rs8014978	14	94936964	C	T	0	0.0945232	0.0179103	6.54474e-08	27.8529	0.446672	-0.00153203	0.00148647	0.303	0.447
Risk factor	Lipids	LDL cholesterol	LDL_Graham_2021	seq.9002.36	SERPINA11	rs9671423	14	95016264	A	C	0	0.0995431	0.0182213	2.34067e-08	29.8445	0.397882	0.000488117	0.00153142	0.75	0.413
Risk factor	Lipids	LDL cholesterol	LDL_Graham_2021	seq.9017.58	LCT	rs10197133	2	137057966	A	G	0	-0.199471	0.0270081	7.58842e-14	54.5471	0.141682	0.00278295	0.00183933	0.13	0.172
Risk factor	Lipids	LDL cholesterol	LDL_Graham_2021	seq.9017.58	LCT	rs10928554	2	136799609	T	C	0	-0.732684	0.0436713	1.7904e-63	281.476	0.0457467	0.00925247	0.00255516	0.000293	0.0839
Risk factor	Lipids	LDL cholesterol	LDL_Graham_2021	seq.9017.58	LCT	rs114164361	2	136715902	C	G	0	-0.894574	0.0813988	2.13429e-28	120.78	0.0128544	0.0157248	0.00536241	0.00336	0.019
Risk factor	Lipids	LDL cholesterol	LDL_Graham_2021	seq.9017.58	LCT	rs115457816	2	136787468	T	C	0	-0.476135	0.0613946	4.40592e-15	60.145	0.023535	0.0192361	0.00372005	2.33e-07	0.0435
Risk factor	Lipids	LDL cholesterol	LDL_Graham_2021	seq.9017.58	LCT	rs11673969	2	136833761	T	G	0	0.183324	0.0233597	2.11573e-15	61.5891	0.199338	-0.0029978	0.00177339	0.0909	0.199
Risk factor	Lipids	LDL cholesterol	LDL_Graham_2021	seq.9017.58	LCT	rs13008147	2	136857158	G	A	0	0.26746	0.0188366	4.64956e-46	201.61	0.414083	-0.00857892	0.00180436	1.99e-06	0.298
Risk factor	Lipids	LDL cholesterol	LDL_Graham_2021	seq.9017.58	LCT	rs13397772	2	136976925	G	A	0	-0.485749	0.0558673	1.73885e-18	75.5977	0.0283554	0.0158957	0.00715374	0.0263	0.0179
Risk factor	Lipids	LDL cholesterol	LDL_Graham_2021	seq.9017.58	LCT	rs146396261	2	136375855	T	C	0	-0.996508	0.0719745	6.79134e-44	191.692	0.0169187	0.0206139	0.00477159	1.56e-05	0.0271
Risk factor	Lipids	LDL cholesterol	LDL_Graham_2021	seq.9017.58	LCT	rs148219179	2	136829514	T	C	0	-0.738248	0.0732168	3.28309e-24	101.668	0.0161626	0.0114168	0.00534399	0.0326	0.0195
Risk factor	Lipids	LDL cholesterol	LDL_Graham_2021	seq.9017.58	LCT	rs150279834	2	136545170	A	G	0	-0.922803	0.0844717	4.40584e-28	119.343	0.0120038	0.0141901	0.00497579	0.00435	0.0213
Risk factor	Lipids	LDL cholesterol	LDL_Graham_2021	seq.9017.58	LCT	rs150583901	2	136395769	G	A	0	-0.874091	0.0845907	2.49393e-25	106.775	0.0124764	0.0219163	0.00517076	2.25e-05	0.0208
Risk factor	Lipids	LDL cholesterol	LDL_Graham_2021	seq.9017.58	LCT	rs16831997	2	136511874	T	C	0	-0.455362	0.0824547	1.67037e-08	30.4988	0.0132325	0.0140027	0.00422442	0.000917	0.027
Risk factor	Lipids	LDL cholesterol	LDL_Graham_2021	seq.9017.58	LCT	rs184126799	2	137016067	A	G	0	-0.471825	0.0817224	3.88188e-09	33.3334	0.013138	0.00989623	0.00865126	0.253	0.0074
Risk factor	Lipids	LDL cholesterol	LDL_Graham_2021	seq.9017.58	LCT	rs186289314	2	136164251	A	G	0	-0.943845	0.0611982	5.75418e-54	237.861	0.0228733	0.0172824	0.00760304	0.023	0.0205
Risk factor	Lipids	LDL cholesterol	LDL_Graham_2021	seq.9017.58	LCT	rs2012501	2	136815589	T	A	0	-0.545545	0.0697355	2.57773e-15	61.2003	0.0187146	0.00648209	0.00438827	0.14	0.0359
Risk factor	Lipids	LDL cholesterol	LDL_Graham_2021	seq.9017.58	LCT	rs2228014	2	136873084	A	G	1	-0.409346	0.0625301	2.94736e-11	42.8551	0.0225898	0.0103463	0.00383513	0.00698	0.0329
Risk factor	Lipids	LDL cholesterol	LDL_Graham_2021	seq.9017.58	LCT	rs2322818	2	136775898	C	T	0	-0.948832	0.0236195	0	1613.75	0.137429	0.0168897	0.00185615	9.09e-20	0.238
Risk factor	Lipids	LDL cholesterol	LDL_Graham_2021	seq.9017.58	LCT	rs3935076	2	137003850	A	G	0	-0.373101	0.0272997	8.00864e-43	186.783	0.131002	0.00483637	0.00178969	0.00689	0.182
Risk factor	Lipids	LDL cholesterol	LDL_Graham_2021	seq.9017.58	LCT	rs4336000	2	137094120	T	A	0	-0.177781	0.0250992	7.04651e-13	50.1708	0.164556	0.00596668	0.00168203	0.000389	0.213
Risk factor	Lipids	LDL cholesterol	LDL_Graham_2021	seq.9017.58	LCT	rs4347891	2	137035678	G	A	0	-0.409749	0.0482981	1.09025e-17	71.974	0.0377127	0.0058317	0.00328454	0.0758	0.0509
Risk factor	Lipids	LDL cholesterol	LDL_Graham_2021	seq.9017.58	LCT	rs4954570	2	136917355	C	G	0	-0.513122	0.0268201	6.83708e-82	366.033	0.135633	0.0096517	0.00168513	1.02e-08	0.212
Risk factor	Lipids	LDL cholesterol	LDL_Graham_2021	seq.9017.58	LCT	rs5009819	2	137060284	T	C	0	-0.169138	0.0267421	1.26794e-10	40.0029	0.147259	0.00517976	0.00195856	0.00818	0.187
Risk factor	Lipids	LDL cholesterol	LDL_Graham_2021	seq.9017.58	LCT	rs58517893	2	137029429	G	T	0	-0.383115	0.0261383	6.05595e-49	214.834	0.14518	0.00581956	0.00176102	0.000951	0.199
Risk factor	Lipids	LDL cholesterol	LDL_Graham_2021	seq.9017.58	LCT	rs62158786	2	136992047	A	C	0	-0.357273	0.0751996	1.01209e-06	22.572	0.0162571	0.00301878	0.00526135	0.566	0.0274
Risk factor	Lipids	LDL cholesterol	LDL_Graham_2021	seq.9017.58	LCT	rs6752519	2	136646900	T	C	0	-0.905992	0.0493155	1.11413e-75	337.506	0.0358223	0.0140387	0.00241508	6.14e-09	0.0907
Risk factor	Lipids	LDL cholesterol	LDL_Graham_2021	seq.9017.58	LCT	rs6761931	2	136150512	G	A	0	-0.862193	0.0538262	4.77689e-58	256.579	0.0293951	0.0137127	0.00254341	6.99e-08	0.0813
Risk factor	Lipids	LDL cholesterol	LDL_Graham_2021	seq.9017.58	LCT	rs72847650	2	137051974	C	A	0	-0.244826	0.0184289	1.41628e-40	176.488	0.459357	0.0048132	0.00154598	0.00185	0.551
Risk factor	Lipids	LDL cholesterol	LDL_Graham_2021	seq.9017.58	LCT	rs7371043	2	136976936	T	C	0	-0.321881	0.0416116	5.15526e-15	59.8359	0.0530246	0.00786593	0.00292165	0.0071	0.065
Risk factor	Lipids	LDL cholesterol	LDL_Graham_2021	seq.9017.58	LCT	rs73960244	2	136818149	G	C	0	-0.758187	0.0902545	2.22205e-17	70.5692	0.010586	0.0122813	0.00535852	0.0219	0.0173
Risk factor	Lipids	LDL cholesterol	LDL_Graham_2021	seq.9017.58	LCT	rs75269915	2	137043886	A	G	0	-0.426036	0.0622379	3.81626e-12	46.8579	0.0233459	0.0118283	0.00400664	0.00316	0.0334
Risk factor	Lipids	LDL cholesterol	LDL_Graham_2021	seq.9017.58	LCT	rs75707701	2	137092055	A	T	0	-0.251458	0.0553859	2.81126e-06	20.6126	0.0296786	-0.000467136	0.00370492	0.9	0.0355
Risk factor	Lipids	LDL cholesterol	LDL_Graham_2021	seq.9017.58	LCT	rs7578292	2	136956733	C	T	0	-0.455658	0.0431027	2.021e-26	111.756	0.0496219	0.00469576	0.00243901	0.0542	0.0848
Risk factor	Lipids	LDL cholesterol	LDL_Graham_2021	seq.9017.58	LCT	rs76788651	2	136843721	T	C	0	-0.446019	0.0615315	2.10506e-13	52.5426	0.0232514	0.0134294	0.00361213	0.000201	0.0405
Risk factor	Lipids	LDL cholesterol	LDL_Graham_2021	seq.9017.58	LCT	rs78918822	2	136864692	T	C	0	-0.698354	0.0893175	2.66686e-15	61.1333	0.0112476	0.00350514	0.00791789	0.658	0.0103
Risk factor	Lipids	LDL cholesterol	LDL_Graham_2021	seq.9253.52	ABO	rs1029372	9	136478442	G	A	0	0.141008	0.0194642	2.17051e-13	52.4825	0.426601	0.00258407	0.00140236	0.0654	0.461
Risk factor	Lipids	LDL cholesterol	LDL_Graham_2021	seq.9253.52	ABO	rs10993864	9	136486817	G	A	0	-0.224346	0.0322179	1.66083e-12	48.4889	0.0979596	-0.00214895	0.00250796	0.392	0.111
Risk factor	Lipids	LDL cholesterol	LDL_Graham_2021	seq.9253.52	ABO	rs10993865	9	136486929	C	T	0	0.143398	0.0243321	1.89202e-09	34.7318	0.195069	0.00222639	0.00185771	0.231	0.219
Risk factor	Lipids	LDL cholesterol	LDL_Graham_2021	seq.9253.52	ABO	rs1105952	9	136440144	G	A	0	0.106679	0.0197913	3.51903e-08	29.0542	0.419989	0.000656119	0.00155422	0.673	0.425
Risk factor	Lipids	LDL cholesterol	LDL_Graham_2021	seq.9253.52	ABO	rs111425801	9	135970191	A	G	0	-0.415602	0.0498445	3.7788e-17	69.5218	0.0391083	-0.000105617	0.00395805	0.979	0.0351
Risk factor	Lipids	LDL cholesterol	LDL_Graham_2021	seq.9253.52	ABO	rs112133819	9	135905159	A	G	0	-0.377733	0.0596007	1.16589e-10	40.1668	0.026639	-0.0097448	0.00515575	0.0587	0.0205
Risk factor	Lipids	LDL cholesterol	LDL_Graham_2021	seq.9253.52	ABO	rs112142514	9	135998548	G	T	0	0.461226	0.0464445	1.53063e-23	98.6186	0.0445872	0.011683	0.0034391	0.000681	0.0442
Risk factor	Lipids	LDL cholesterol	LDL_Graham_2021	seq.9253.52	ABO	rs112277945	9	136465260	A	G	0	0.242418	0.0453136	4.40295e-08	28.6202	0.0483658	0.0055009	0.00471326	0.243	0.0349
Risk factor	Lipids	LDL cholesterol	LDL_Graham_2021	seq.9253.52	ABO	rs112395992	9	136449214	T	C	0	-0.236615	0.0292599	3.06604e-16	65.3941	0.125165	-0.00666556	0.00646162	0.302	0.0268
Risk factor	Lipids	LDL cholesterol	LDL_Graham_2021	seq.9253.52	ABO	rs11244015	9	136040829	C	T	0	0.304304	0.0333664	3.75369e-20	83.1757	0.0953146	0.0122612	0.0024166	3.9e-07	0.105
Risk factor	Lipids	LDL cholesterol	LDL_Graham_2021	seq.9253.52	ABO	rs11244061	9	136153981	T	C	0	1.2182	0.0333588	2.86203e-292	1333.57	0.0732099	0.0668839	0.00217532	1e-200	0.113
Risk factor	Lipids	LDL cholesterol	LDL_Graham_2021	seq.9253.52	ABO	rs11244083	9	136190948	A	G	0	0.402191	0.0217233	7.92177e-77	342.778	0.253826	-0.00263081	0.00159404	0.0989	0.254
Risk factor	Lipids	LDL cholesterol	LDL_Graham_2021	seq.9253.52	ABO	rs112900732	9	136016141	A	C	0	-0.514449	0.0831227	3.02675e-10	38.3041	0.0136973	0.0206795	0.0135211	0.126	0.00383
Risk factor	Lipids	LDL cholesterol	LDL_Graham_2021	seq.9253.52	ABO	rs113258559	9	135707526	G	C	0	-0.215567	0.0449132	7.94772e-07	23.0365	0.0486492	-0.00685327	0.00425193	0.107	0.0363
Risk factor	Lipids	LDL cholesterol	LDL_Graham_2021	seq.9253.52	ABO	rs113395696	9	136306531	G	C	0	-0.400956	0.068247	2.11331e-09	34.5165	0.0205932	-0.010531	0.00498876	0.0348	0.021
Risk factor	Lipids	LDL cholesterol	LDL_Graham_2021	seq.9253.52	ABO	rs11525181	9	136373860	A	G	0	0.228887	0.0256845	2.51771e-19	79.4145	0.175326	0.0149775	0.00199746	6.47e-14	0.165
Risk factor	Lipids	LDL cholesterol	LDL_Graham_2021	seq.9253.52	ABO	rs117119759	9	136212168	A	G	0	0.973735	0.0514794	4.28763e-80	357.779	0.0349518	-0.0287034	0.00493703	6.1e-09	0.0229
Risk factor	Lipids	LDL cholesterol	LDL_Graham_2021	seq.9253.52	ABO	rs117329152	9	135683029	A	T	0	-0.488477	0.0869056	9.50502e-09	31.5931	0.0125638	0.00450693	0.00582711	0.439	0.0147
Risk factor	Lipids	LDL cholesterol	LDL_Graham_2021	seq.9253.52	ABO	rs117338100	9	135992479	T	C	0	-0.3097	0.059076	7.92508e-08	27.4828	0.0281504	-0.00904411	0.00475244	0.057	0.0231
Risk factor	Lipids	LDL cholesterol	LDL_Graham_2021	seq.9253.52	ABO	rs117630211	9	136532095	G	A	0	0.60319	0.062079	1.28235e-22	94.4102	0.0247497	-0.000314384	0.00409939	0.939	0.0304
Risk factor	Lipids	LDL cholesterol	LDL_Graham_2021	seq.9253.52	ABO	rs117682281	9	135864167	G	A	0	0.609798	0.0717034	9.1229e-18	72.3257	0.018515	-0.00726958	0.00491466	0.139	0.0207
Risk factor	Lipids	LDL cholesterol	LDL_Graham_2021	seq.9253.52	ABO	rs117804300	9	136034364	A	G	0	0.52697	0.0678663	4.08787e-15	60.2925	0.0206877	0.0389267	0.00471247	1.45e-16	0.0236
Risk factor	Lipids	LDL cholesterol	LDL_Graham_2021	seq.9253.52	ABO	rs117816992	9	136371268	A	G	0	-0.411401	0.0542588	1.69874e-14	57.4897	0.0336293	-0.0170778	0.00546441	0.00178	0.0241
Risk factor	Lipids	LDL cholesterol	LDL_Graham_2021	seq.9253.52	ABO	rs11791119	9	136184985	C	T	0	-0.24354	0.0201505	6.25786e-34	146.073	0.35188	-0.0111509	0.00151304	1.71e-13	0.331
Risk factor	Lipids	LDL cholesterol	LDL_Graham_2021	seq.9253.52	ABO	rs117970934	9	136563189	A	G	0	0.666985	0.0617892	1.82675e-27	116.522	0.0250331	0.00364631	0.00672325	0.588	0.0128
Risk factor	Lipids	LDL cholesterol	LDL_Graham_2021	seq.9253.52	ABO	rs129902	9	136552208	C	G	0	0.188346	0.0245451	8.37047e-15	58.8821	0.19573	0.00375054	0.00195011	0.0544	0.169
Risk factor	Lipids	LDL cholesterol	LDL_Graham_2021	seq.9253.52	ABO	rs13300181	9	136390015	G	A	0	-0.138863	0.0197847	1.11966e-12	49.2622	0.395711	-0.00812317	0.00157398	2.46e-07	0.354
Risk factor	Lipids	LDL cholesterol	LDL_Graham_2021	seq.9253.52	ABO	rs138075032	9	136026675	T	C	0	-0.324008	0.0664543	5.4225e-07	23.772	0.0210656	-0.0132295	0.00594608	0.0261	0.0159
Risk factor	Lipids	LDL cholesterol	LDL_Graham_2021	seq.9253.52	ABO	rs139376280	9	136103659	C	G	0	-0.462465	0.0827214	1.13122e-08	31.2552	0.0139807	-0.0138685	0.0054742	0.0113	0.0166
Risk factor	Lipids	LDL cholesterol	LDL_Graham_2021	seq.9253.52	ABO	rs139526376	9	136553099	C	T	0	0.488316	0.090926	3.92643e-08	28.842	0.0115247	-0.011046	0.0124608	0.375	0.0046
Risk factor	Lipids	LDL cholesterol	LDL_Graham_2021	seq.9253.52	ABO	rs1411426	9	135856170	T	C	0	0.120321	0.0194415	3.02977e-10	38.3022	0.442944	0.00100168	0.0014863	0.5	0.443
Risk factor	Lipids	LDL cholesterol	LDL_Graham_2021	seq.9253.52	ABO	rs141509228	9	136415125	T	C	0	-0.439456	0.0817368	3.79788e-08	28.9065	0.0140752	0.00788158	0.00954769	0.409	0.00719
Risk factor	Lipids	LDL cholesterol	LDL_Graham_2021	seq.9253.52	ABO	rs141668780	9	135935196	C	T	0	0.316417	0.0530297	1.20984e-09	35.6026	0.0344795	0.0341822	0.00593097	8.25e-09	0.0157
Risk factor	Lipids	LDL cholesterol	LDL_Graham_2021	seq.9253.52	ABO	rs144899631	9	136264699	T	C	0	-0.332331	0.0704582	1.19844e-06	22.2474	0.0187984	0.000734394	0.0087844	0.933	0.00755
Risk factor	Lipids	LDL cholesterol	LDL_Graham_2021	seq.9253.52	ABO	rs145007118	9	136053324	T	C	0	-0.495665	0.0923878	4.04638e-08	28.7837	0.0113357	-0.00152217	0.00561932	0.786	0.0167
Risk factor	Lipids	LDL cholesterol	LDL_Graham_2021	seq.9253.52	ABO	rs146437644	9	135660363	A	G	0	0.49712	0.0614165	2.88111e-16	65.5167	0.025222	-0.00668258	0.00502319	0.183	0.0213
Risk factor	Lipids	LDL cholesterol	LDL_Graham_2021	seq.9253.52	ABO	rs147278971	9	136174495	C	T	0	0.390474	0.0693508	8.98866e-09	31.7016	0.019932	0.0355212	0.00425543	6.99e-17	0.0286
Risk factor	Lipids	LDL cholesterol	LDL_Graham_2021	seq.9253.52	ABO	rs147375567	9	136154866	G	A	0	-0.288464	0.0488809	1.80254e-09	34.8261	0.0407142	-0.00901917	0.00442377	0.0415	0.0261
Risk factor	Lipids	LDL cholesterol	LDL_Graham_2021	seq.9253.52	ABO	rs150258577	9	135962024	T	C	0	0.715593	0.0757006	1.64727e-21	89.358	0.0159645	0.00815378	0.00560059	0.145	0.0169
Risk factor	Lipids	LDL cholesterol	LDL_Graham_2021	seq.9253.52	ABO	rs1548371	9	136010478	T	C	0	-0.102694	0.0225003	2.50801e-06	20.8312	0.247875	-0.00377768	0.00161557	0.0194	0.254
Risk factor	Lipids	LDL cholesterol	LDL_Graham_2021	seq.9253.52	ABO	rs15906	9	135866967	A	T	0	0.144153	0.0268541	3.98057e-08	28.8155	0.15426	-0.00433095	0.00209128	0.0384	0.141
Risk factor	Lipids	LDL cholesterol	LDL_Graham_2021	seq.9253.52	ABO	rs1800867	9	136198859	A	G	1	-0.357086	0.0699071	1.62787e-07	26.0917	0.0196486	-0.00359805	0.00609392	0.555	0.0186
Risk factor	Lipids	LDL cholesterol	LDL_Graham_2021	seq.9253.52	ABO	rs183853102	9	136219062	A	T	0	1.17702	0.0487431	3.97395e-129	583.098	0.0375024	0.0634083	0.00354171	1.11e-71	0.0494
Risk factor	Lipids	LDL cholesterol	LDL_Graham_2021	seq.9253.52	ABO	rs191933376	9	136092585	A	G	0	1.17374	0.0862624	1.82878e-42	185.14	0.0123748	-0.0025015	0.00779249	0.748	0.00874
Risk factor	Lipids	LDL cholesterol	LDL_Graham_2021	seq.9253.52	ABO	rs192382129	9	136297341	A	G	0	1.16128	0.0834716	2.66768e-44	193.551	0.0134139	0.002109	0.0087702	0.81	0.00733
Risk factor	Lipids	LDL cholesterol	LDL_Graham_2021	seq.9253.52	ABO	rs192522092	9	135665660	T	C	0	0.566167	0.0874658	4.80348e-11	41.8999	0.0124693	0.00400498	0.00681478	0.557	0.0115
Risk factor	Lipids	LDL cholesterol	LDL_Graham_2021	seq.9253.52	ABO	rs2073819	9	135864190	A	C	0	-0.120407	0.0216748	1.38678e-08	30.8598	0.278009	-0.00363882	0.00167959	0.0303	0.244
Risk factor	Lipids	LDL cholesterol	LDL_Graham_2021	seq.9253.52	ABO	rs2073926	9	136031550	T	A	0	0.543636	0.0384347	1.01108e-45	200.064	0.066314	0.000711009	0.00281406	0.801	0.0696
Risk factor	Lipids	LDL cholesterol	LDL_Graham_2021	seq.9253.52	ABO	rs215192	9	135669436	G	A	0	-0.1159	0.0201256	4.23483e-09	33.1642	0.356698	-0.000105018	0.00147442	0.943	0.355
Risk factor	Lipids	LDL cholesterol	LDL_Graham_2021	seq.9253.52	ABO	rs2285488	9	136277854	A	G	0	-0.429738	0.0229934	3.00677e-78	349.302	0.217551	-0.0125473	0.00183681	8.43e-12	0.176
Risk factor	Lipids	LDL cholesterol	LDL_Graham_2021	seq.9253.52	ABO	rs2502739	9	136561303	A	T	0	-0.149395	0.0282484	6.16219e-08	27.9695	0.135273	0.0016712	0.00207904	0.421	0.138
Risk factor	Lipids	LDL cholesterol	LDL_Graham_2021	seq.9253.52	ABO	rs2519089	9	135976552	A	G	0	-0.197359	0.0298102	1.7897e-11	43.8313	0.120159	-0.0040105	0.00246864	0.104	0.103
Risk factor	Lipids	LDL cholesterol	LDL_Graham_2021	seq.9253.52	ABO	rs2797853	9	136512515	T	C	0	-0.107116	0.0207699	1.25288e-07	26.5974	0.32099	7.83043e-05	0.00150091	0.958	0.337
Risk factor	Lipids	LDL cholesterol	LDL_Graham_2021	seq.9253.52	ABO	rs28469613	9	136378100	G	A	0	-0.135003	0.0197806	4.39564e-12	46.5809	0.44436	-0.00418231	0.00152037	0.00594	0.455
Risk factor	Lipids	LDL cholesterol	LDL_Graham_2021	seq.9253.52	ABO	rs28503755	9	136295890	G	C	0	-0.394798	0.0306827	3.4462e-38	165.563	0.11024	-0.011998	0.00242614	7.6e-07	0.103
Risk factor	Lipids	LDL cholesterol	LDL_Graham_2021	seq.9253.52	ABO	rs28569945	9	136402067	T	G	0	-0.242403	0.0228059	1.09268e-26	112.975	0.22936	-0.00597645	0.00181794	0.00101	0.218
Risk factor	Lipids	LDL cholesterol	LDL_Graham_2021	seq.9253.52	ABO	rs2905078	9	135840535	A	G	0	0.0917191	0.0197004	1.61443e-06	21.6755	0.43737	-0.00288261	0.00141662	0.0419	0.429
Risk factor	Lipids	LDL cholesterol	LDL_Graham_2021	seq.9253.52	ABO	rs2905093	9	135902323	A	C	0	0.110022	0.0217189	2.03423e-07	25.6616	0.28226	0.00187886	0.0015674	0.231	0.283
Risk factor	Lipids	LDL cholesterol	LDL_Graham_2021	seq.9253.52	ABO	rs33923294	9	136031817	C	G	0	-0.192574	0.0295323	3.49684e-11	42.5207	0.125827	-0.0110155	0.00217297	3.99e-07	0.123
Risk factor	Lipids	LDL cholesterol	LDL_Graham_2021	seq.9253.52	ABO	rs34085694	9	136127605	G	C	0	1.28839	0.0356773	7.26629e-286	1304.1	0.0652749	-0.00151993	0.00265867	0.568	0.0736
Risk factor	Lipids	LDL cholesterol	LDL_Graham_2021	seq.9253.52	ABO	rs34170541	9	135977366	G	T	1	-0.305171	0.0361422	1.53829e-17	71.2947	0.0776497	-0.0132676	0.00353388	0.000174	0.0425
Risk factor	Lipids	LDL cholesterol	LDL_Graham_2021	seq.9253.52	ABO	rs34819756	9	136346333	T	C	0	0.864782	0.051417	8.85768e-64	282.878	0.0353297	-0.00590775	0.00365913	0.106	0.0392
Risk factor	Lipids	LDL cholesterol	LDL_Graham_2021	seq.9253.52	ABO	rs35781646	9	136044393	G	A	0	-0.26713	0.0199082	2.36886e-41	180.045	0.345456	-0.0120818	0.00145983	1.27e-16	0.347
Risk factor	Lipids	LDL cholesterol	LDL_Graham_2021	seq.9253.52	ABO	rs35902535	9	136029138	A	G	1	-0.22367	0.040783	2.07446e-08	30.0786	0.0600794	0.000227958	0.00275304	0.934	0.0672
Risk factor	Lipids	LDL cholesterol	LDL_Graham_2021	seq.9253.52	ABO	rs36218903	9	136291286	A	G	0	-0.500945	0.061724	2.41125e-16	65.8676	0.023994	-0.018972	0.00564335	0.000774	0.0166
Risk factor	Lipids	LDL cholesterol	LDL_Graham_2021	seq.9253.52	ABO	rs36219252	9	136292442	A	G	0	0.974486	0.0636259	2.99526e-53	234.576	0.0234272	-0.0317993	0.00407276	5.82e-15	0.0296
Risk factor	Lipids	LDL cholesterol	LDL_Graham_2021	seq.9253.52	ABO	rs36223203	9	136324634	C	T	0	0.954377	0.0660134	1.12699e-47	209.014	0.02116	-0.00409979	0.00399474	0.305	0.0313
Risk factor	Lipids	LDL cholesterol	LDL_Graham_2021	seq.9253.52	ABO	rs3761824	9	135985796	T	C	1	-0.206171	0.020513	4.55862e-24	101.018	0.319951	0.0040299	0.00153423	0.00862	0.311
Risk factor	Lipids	LDL cholesterol	LDL_Graham_2021	seq.9253.52	ABO	rs4128808	9	136065229	C	G	0	0.517719	0.0207503	1.06896e-137	622.5	0.27423	0.023593	0.00152382	4.53e-54	0.307
Risk factor	Lipids	LDL cholesterol	LDL_Graham_2021	seq.9253.52	ABO	rs41297217	9	136338580	A	G	1	-0.386037	0.0307121	1.55261e-36	157.993	0.109295	-0.0065076	0.00236125	0.00585	0.11
Risk factor	Lipids	LDL cholesterol	LDL_Graham_2021	seq.9253.52	ABO	rs491105	9	136186926	C	T	0	0.550928	0.0194167	2.12143e-177	805.08	0.320896	-0.00060044	0.0015184	0.693	0.313
Risk factor	Lipids	LDL cholesterol	LDL_Graham_2021	seq.9253.52	ABO	rs505922	9	136149229	C	T	0	1.48414	0.00898143	0	27306	0.257888	0.0404775	0.0014636	2.36e-168	0.331
Risk factor	Lipids	LDL cholesterol	LDL_Graham_2021	seq.9253.52	ABO	rs535015446	9	136039330	A	G	0	0.656442	0.0581931	8.19904e-30	127.248	0.0276781	0.0417126	0.00557633	7.42e-14	0.0179
Risk factor	Lipids	LDL cholesterol	LDL_Graham_2021	seq.9253.52	ABO	rs538593449	9	135927248	T	C	0	0.894724	0.0961112	6.4364e-21	86.6623	0.0102966	-0.0031406	0.0119548	0.793	0.00396
Risk factor	Lipids	LDL cholesterol	LDL_Graham_2021	seq.9253.52	ABO	rs542275275	9	136422197	A	G	0	-0.273062	0.0409479	1.29196e-11	44.4692	0.059607	-0.014308	0.0114919	0.213	0.0109
Risk factor	Lipids	LDL cholesterol	LDL_Graham_2021	seq.9253.52	ABO	rs549542	9	136001609	G	A	0	0.302328	0.0232614	6.36336e-39	168.922	0.21519	-0.00655762	0.00172292	0.000141	0.215
Risk factor	Lipids	LDL cholesterol	LDL_Graham_2021	seq.9253.52	ABO	rs557317	9	136157037	C	A	0	-0.559941	0.0194271	5.57593e-183	830.747	0.330531	-0.0162658	0.00157136	4.12e-25	0.275
Risk factor	Lipids	LDL cholesterol	LDL_Graham_2021	seq.9253.52	ABO	rs56277109	9	136407389	G	A	0	-0.372679	0.0393418	1.36154e-21	89.7349	0.0659361	-0.00460373	0.0036511	0.207	0.045
Risk factor	Lipids	LDL cholesterol	LDL_Graham_2021	seq.9253.52	ABO	rs579232	9	136599763	T	G	0	0.128733	0.019939	5.36321e-11	41.6843	0.356792	0.00192849	0.00149602	0.197	0.341
Risk factor	Lipids	LDL cholesterol	LDL_Graham_2021	seq.9253.52	ABO	rs60038159	9	135851375	A	T	0	-0.212723	0.0333906	9.40561e-11	40.5864	0.0899301	0.00464953	0.00233472	0.0464	0.104
Risk factor	Lipids	LDL cholesterol	LDL_Graham_2021	seq.9253.52	ABO	rs615667	9	135863485	G	A	0	0.188942	0.0206666	3.05451e-20	83.5832	0.332326	0.00256985	0.00147522	0.0815	0.39
Risk factor	Lipids	LDL cholesterol	LDL_Graham_2021	seq.9253.52	ABO	rs62575992	9	136255149	T	C	0	-0.283921	0.0291013	8.66829e-23	95.1854	0.127432	-0.0144479	0.00242741	2.65e-09	0.1
Risk factor	Lipids	LDL cholesterol	LDL_Graham_2021	seq.9253.52	ABO	rs62576040	9	136376022	T	C	0	-0.368128	0.043493	1.29097e-17	71.6406	0.0493104	-0.0140861	0.00338546	3.17e-05	0.053
Risk factor	Lipids	LDL cholesterol	LDL_Graham_2021	seq.9253.52	ABO	rs62576575	9	136077056	C	A	0	-0.244866	0.0391514	1.99606e-10	39.1167	0.0644247	-0.00963156	0.00361397	0.0077	0.0438
Risk factor	Lipids	LDL cholesterol	LDL_Graham_2021	seq.9253.52	ABO	rs62578223	9	135844886	A	G	0	0.159071	0.0343215	1.78699e-06	21.4808	0.0890799	-0.0013638	0.00276741	0.622	0.0741
Risk factor	Lipids	LDL cholesterol	LDL_Graham_2021	seq.9253.52	ABO	rs62578225	9	135847397	T	C	0	0.399526	0.0730403	2.25095e-08	29.9202	0.0182316	0.000488963	0.00650398	0.94	0.0148
Risk factor	Lipids	LDL cholesterol	LDL_Graham_2021	seq.9253.52	ABO	rs640502	9	135962399	G	A	0	-0.204155	0.0211748	2.67235e-22	92.9569	0.289344	0.00810442	0.00166417	1.12e-06	0.289
Risk factor	Lipids	LDL cholesterol	LDL_Graham_2021	seq.9253.52	ABO	rs655911	9	136312897	C	T	0	-0.393318	0.0217055	1.09475e-73	328.358	0.247969	-0.0144785	0.00164246	1.2e-18	0.266
Risk factor	Lipids	LDL cholesterol	LDL_Graham_2021	seq.9253.52	ABO	rs66697526	9	136144593	T	G	0	-0.412589	0.0402685	6.17039e-25	104.979	0.0593236	-0.0104169	0.00358995	0.00371	0.0416
Risk factor	Lipids	LDL cholesterol	LDL_Graham_2021	seq.9253.52	ABO	rs66739625	9	136454117	T	C	0	0.160998	0.0297151	3.01257e-08	29.3553	0.121198	0.000865074	0.00225245	0.701	0.114
Risk factor	Lipids	LDL cholesterol	LDL_Graham_2021	seq.9253.52	ABO	rs679779	9	135961809	T	C	0	0.203833	0.0205154	1.45694e-23	98.7163	0.32458	0.00440554	0.00178398	0.0135	0.274
Risk factor	Lipids	LDL cholesterol	LDL_Graham_2021	seq.9253.52	ABO	rs7023066	9	136090829	G	A	0	0.231985	0.0253858	3.16984e-20	83.5099	0.172209	-0.0148762	0.0017857	8.03e-17	0.188
Risk factor	Lipids	LDL cholesterol	LDL_Graham_2021	seq.9253.52	ABO	rs7027827	9	136031918	A	G	0	0.310747	0.0241589	3.6524e-38	165.447	0.197147	0.0029878	0.00192864	0.121	0.196
Risk factor	Lipids	LDL cholesterol	LDL_Graham_2021	seq.9253.52	ABO	rs7033492	9	136040986	C	T	0	0.268813	0.0191704	5.69361e-45	196.625	0.484036	0.0166192	0.00157241	4.14e-26	0.497
Risk factor	Lipids	LDL cholesterol	LDL_Graham_2021	seq.9253.52	ABO	rs7035577	9	136513712	T	C	0	-0.280707	0.060288	1.61127e-06	21.6793	0.0267334	0.00215763	0.00498682	0.665	0.0216
Risk factor	Lipids	LDL cholesterol	LDL_Graham_2021	seq.9253.52	ABO	rs7039497	9	136069931	A	G	0	-0.428117	0.029724	2.47458e-47	207.449	0.118647	-0.00754234	0.00262886	0.00412	0.0845
Risk factor	Lipids	LDL cholesterol	LDL_Graham_2021	seq.9253.52	ABO	rs7040564	9	136039936	T	C	0	-0.187457	0.0320736	2.53911e-09	34.1592	0.102494	0.00469122	0.00233564	0.0446	0.0981
Risk factor	Lipids	LDL cholesterol	LDL_Graham_2021	seq.9253.52	ABO	rs7043501	9	136114067	T	A	0	-0.301694	0.0413166	1.41756e-13	53.3193	0.0578122	-0.00970038	0.00329027	0.0032	0.048
Risk factor	Lipids	LDL cholesterol	LDL_Graham_2021	seq.9253.52	ABO	rs71503180	9	136106974	A	G	0	-0.402288	0.0354864	4.33181e-30	128.514	0.0818062	-0.0128324	0.00278404	4.04e-06	0.0716
Risk factor	Lipids	LDL cholesterol	LDL_Graham_2021	seq.9253.52	ABO	rs72759424	9	135729529	A	G	0	0.254549	0.0482549	6.6345e-08	27.8266	0.0433592	0.0100938	0.0040407	0.0125	0.034
Risk factor	Lipids	LDL cholesterol	LDL_Graham_2021	seq.9253.52	ABO	rs72759433	9	135770154	A	G	0	0.676795	0.0681044	1.42798e-23	98.7561	0.0196486	0.00850422	0.00513449	0.0977	0.0208
Risk factor	Lipids	LDL cholesterol	LDL_Graham_2021	seq.9253.52	ABO	rs72759471	9	135879958	A	G	0	-0.366973	0.0825528	4.38821e-06	19.7608	0.0136029	3.22724e-05	0.00735686	0.996	0.0104
Risk factor	Lipids	LDL cholesterol	LDL_Graham_2021	seq.9253.52	ABO	rs72761174	9	136595458	A	G	0	0.24561	0.0481722	1.71102e-07	25.9956	0.0433592	-0.00593382	0.00346432	0.0867	0.0482
Risk factor	Lipids	LDL cholesterol	LDL_Graham_2021	seq.9253.52	ABO	rs72769485	9	136057146	A	C	0	-0.434557	0.0607643	4.29117e-13	51.1442	0.0261666	0.000979584	0.00556808	0.86	0.0172
Risk factor	Lipids	LDL cholesterol	LDL_Graham_2021	seq.9253.52	ABO	rs72775410	9	136124314	A	G	0	-0.392817	0.0473904	5.71228e-17	68.7068	0.0428868	-0.0222218	0.00354926	3.83e-10	0.0462
Risk factor	Lipids	LDL cholesterol	LDL_Graham_2021	seq.9253.52	ABO	rs72779222	9	136347832	C	T	0	-0.39937	0.0471474	1.21994e-17	71.7522	0.0444927	-0.0123517	0.00336909	0.000246	0.0545
Risk factor	Lipids	LDL cholesterol	LDL_Graham_2021	seq.9253.52	ABO	rs733347	9	136566480	T	C	0	0.0938424	0.0192858	5.69742e-07	23.6768	0.485925	0.00300034	0.0014364	0.0367	0.493
Risk factor	Lipids	LDL cholesterol	LDL_Graham_2021	seq.9253.52	ABO	rs736417	9	136359085	G	A	0	0.13196	0.0202605	3.67916e-11	42.4213	0.343	-0.00636873	0.00162135	8.56e-05	0.367
Risk factor	Lipids	LDL cholesterol	LDL_Graham_2021	seq.9253.52	ABO	rs739441	9	135770115	C	T	0	-0.119788	0.0269108	4.26763e-06	19.8141	0.152182	0.00185696	0.0018733	0.322	0.179
Risk factor	Lipids	LDL cholesterol	LDL_Graham_2021	seq.9253.52	ABO	rs74715985	9	136304114	G	A	0	-0.43622	0.0681455	7.70282e-11	40.9767	0.0208766	-0.0114222	0.0057432	0.0467	0.016
Risk factor	Lipids	LDL cholesterol	LDL_Graham_2021	seq.9253.52	ABO	rs75012220	9	136253467	A	G	0	-0.332301	0.0630834	6.90922e-08	27.7481	0.0242773	-0.0157798	0.00673239	0.0191	0.0123
Risk factor	Lipids	LDL cholesterol	LDL_Graham_2021	seq.9253.52	ABO	rs75112552	9	135851065	C	T	0	0.352014	0.0789969	4.17421e-06	19.8564	0.0152088	-0.00605325	0.00829102	0.465	0.0076
Risk factor	Lipids	LDL cholesterol	LDL_Graham_2021	seq.9253.52	ABO	rs76404341	9	135693085	A	G	0	-0.310343	0.068499	2.94053e-06	20.5265	0.0203098	-0.000943906	0.00659687	0.886	0.0132
Risk factor	Lipids	LDL cholesterol	LDL_Graham_2021	seq.9253.52	ABO	rs76426788	9	136374258	T	C	0	-0.406177	0.0327651	1.36264e-35	153.677	0.0957869	-0.00646022	0.00306687	0.0352	0.0607
Risk factor	Lipids	LDL cholesterol	LDL_Graham_2021	seq.9253.52	ABO	rs76782059	9	136089145	C	T	0	0.633599	0.0467143	3.30574e-42	183.962	0.043737	-0.00604079	0.00371256	0.104	0.0391
Risk factor	Lipids	LDL cholesterol	LDL_Graham_2021	seq.9253.52	ABO	rs771476298	9	136444728	T	C	0	-0.277734	0.0590991	1.30424e-06	22.0849	0.0272057	-0.0160046	0.0145422	0.271	0.0061
Risk factor	Lipids	LDL cholesterol	LDL_Graham_2021	seq.9253.52	ABO	rs78755596	9	136124590	A	T	0	1.10909	0.0707653	1.16072e-55	245.636	0.018515	0.0652073	0.00515347	1.08e-36	0.0277
Risk factor	Lipids	LDL cholesterol	LDL_Graham_2021	seq.9253.52	ABO	rs8176630	9	136152722	T	C	0	-0.476873	0.0232173	4.77169e-94	421.873	0.200926	-0.0213981	0.00170191	2.97e-36	0.208
Risk factor	Lipids	LDL cholesterol	LDL_Graham_2021	seq.9253.52	ABO	rs8176739	9	136131523	A	G	1	-0.480202	0.0558121	3.85244e-18	74.0272	0.0311732	-0.0073286	0.00461092	0.112	0.0239
Risk factor	Lipids	LDL cholesterol	LDL_Graham_2021	seq.9253.52	ABO	rs8176766	9	136138484	C	A	0	-0.382181	0.0766062	3.03614e-07	24.8892	0.0159645	-0.0141903	0.00853736	0.0965	0.00753
Risk factor	Lipids	LDL cholesterol	LDL_Graham_2021	seq.9253.52	ABO	rs9411367	9	136118513	T	C	0	0.702911	0.0241932	6.8344e-186	844.139	0.166635	-0.0187042	0.00182329	1.08e-24	0.175
Risk factor	Lipids	LDL cholesterol	LDL_Graham_2021	seq.9253.52	ABO	rs9411395	9	136184782	G	A	0	0.407011	0.0198369	7.45467e-94	420.983	0.340355	0.0369338	0.00162656	3.85e-114	0.377
Risk factor	Lipids	LDL cholesterol	LDL_Graham_2021	seq.9253.52	ABO	rs9411397	9	136188214	A	G	0	-0.34258	0.0294228	1.24036e-31	135.568	0.122142	-0.0131104	0.00219803	2.45e-09	0.118
Risk factor	Lipids	LDL cholesterol	LDL_Graham_2021	seq.9253.52	ABO	rs9411490	9	136155414	G	A	0	-0.491155	0.0223637	3.31415e-107	482.336	0.221519	-0.0166548	0.0017653	3.93e-21	0.193
Risk factor	Lipids	LDL cholesterol	LDL_Graham_2021	seq.9253.52	ABO	rs968471	9	136344613	A	G	0	-0.320684	0.0276879	2.53935e-31	134.145	0.138674	-0.0117526	0.00230299	3.34e-07	0.109
Risk factor	Lipids	LDL cholesterol	LDL_Graham_2021	seq.9275.2	SIGLEC5	rs10221508	19	52027145	T	C	0	-0.159306	0.0305718	9.39732e-08	27.1533	0.103367	-0.00300475	0.00242172	0.215	0.0895
Risk factor	Lipids	LDL cholesterol	LDL_Graham_2021	seq.9275.2	SIGLEC5	rs10406099	19	52624642	C	A	0	0.124957	0.0190209	2.52494e-11	43.1578	0.413183	-0.000342753	0.00145646	0.814	0.441
Risk factor	Lipids	LDL cholesterol	LDL_Graham_2021	seq.9275.2	SIGLEC5	rs10414143	19	52223926	A	C	0	-0.263275	0.021716	3.96255e-34	146.98	0.246454	-0.00101408	0.00214622	0.637	0.154
Risk factor	Lipids	LDL cholesterol	LDL_Graham_2021	seq.9275.2	SIGLEC5	rs10419792	19	52215828	G	A	0	0.0903401	0.0189374	9.19031e-07	22.7573	0.460942	0.00186779	0.00175126	0.286	0.406
Risk factor	Lipids	LDL cholesterol	LDL_Graham_2021	seq.9275.2	SIGLEC5	rs10422427	19	52107439	T	C	0	0.272001	0.0239707	3.82756e-30	128.76	0.185077	-0.00238324	0.00193827	0.219	0.159
Risk factor	Lipids	LDL cholesterol	LDL_Graham_2021	seq.9275.2	SIGLEC5	rs10423027	19	52378548	A	G	0	-0.160886	0.0189052	8.68577e-18	72.4226	0.421411	0.00148974	0.00148138	0.315	0.371
Risk factor	Lipids	LDL cholesterol	LDL_Graham_2021	seq.9275.2	SIGLEC5	rs10853839	19	52173411	T	C	0	0.26738	0.0201249	1.39499e-40	176.519	0.30017	-0.00339859	0.00152249	0.0256	0.302
Risk factor	Lipids	LDL cholesterol	LDL_Graham_2021	seq.9275.2	SIGLEC5	rs1106476	19	52130637	A	T	0	-1.17802	0.0238587	0	2437.88	0.118025	0.00500516	0.00217916	0.0216	0.116
Risk factor	Lipids	LDL cholesterol	LDL_Graham_2021	seq.9275.2	SIGLEC5	rs11084094	19	52119546	C	T	0	-0.335928	0.0179734	2.96965e-78	349.327	0.491205	-0.00263927	0.00141592	0.0623	0.492
Risk factor	Lipids	LDL cholesterol	LDL_Graham_2021	seq.9275.2	SIGLEC5	rs1125620	19	52069900	T	C	0	-0.1482	0.0312605	1.06434e-06	22.4753	0.101286	0.00265	0.00234367	0.258	0.0994
Risk factor	Lipids	LDL cholesterol	LDL_Graham_2021	seq.9275.2	SIGLEC5	rs112591851	19	52252384	T	C	0	0.258887	0.0412823	1.79209e-10	39.3272	0.0552298	0.000768229	0.00384403	0.842	0.0353
Risk factor	Lipids	LDL cholesterol	LDL_Graham_2021	seq.9275.2	SIGLEC5	rs113374423	19	52490952	A	G	0	-0.162961	0.0304821	4.49295e-08	28.581	0.104785	-0.00145771	0.00205817	0.479	0.129
Risk factor	Lipids	LDL cholesterol	LDL_Graham_2021	seq.9275.2	SIGLEC5	rs113853183	19	51681357	A	C	0	0.418049	0.0931505	3.59664e-06	20.1411	0.0104029	-0.00674001	0.00614852	0.273	0.0144
Risk factor	Lipids	LDL cholesterol	LDL_Graham_2021	seq.9275.2	SIGLEC5	rs113861918	19	52129097	T	C	0	0.27662	0.0304537	5.26674e-20	82.5063	0.105826	0.000580487	0.00221487	0.793	0.115
Risk factor	Lipids	LDL cholesterol	LDL_Graham_2021	seq.9275.2	SIGLEC5	rs11666027	19	52157686	T	C	0	0.149193	0.021257	1.12103e-12	49.2598	0.259599	0.00241988	0.00162998	0.138	0.252
Risk factor	Lipids	LDL cholesterol	LDL_Graham_2021	seq.9275.2	SIGLEC5	rs11670989	19	52172398	A	G	0	0.215468	0.0223537	2.7351e-22	92.9109	0.225553	0.00415194	0.00170735	0.015	0.222
Risk factor	Lipids	LDL cholesterol	LDL_Graham_2021	seq.9275.2	SIGLEC5	rs11672546	19	52103783	G	A	0	0.253895	0.0317325	6.16548e-16	64.0176	0.0934367	-0.00145234	0.0027293	0.595	0.0723
Risk factor	Lipids	LDL cholesterol	LDL_Graham_2021	seq.9275.2	SIGLEC5	rs11673312	19	51927953	A	C	0	0.109202	0.0193808	8.77603e-09	31.7481	0.380934	0.000720029	0.00146905	0.624	0.382
Risk factor	Lipids	LDL cholesterol	LDL_Graham_2021	seq.9275.2	SIGLEC5	rs116875108	19	52012004	G	C	0	0.539063	0.0743648	2.10085e-13	52.5466	0.0162663	-0.00362381	0.00510361	0.478	0.0195
Risk factor	Lipids	LDL cholesterol	LDL_Graham_2021	seq.9275.2	SIGLEC5	rs117110215	19	52020749	A	C	0	-0.6118	0.051864	2.04081e-32	139.151	0.0327218	0.00795333	0.00477738	0.096	0.0237
Risk factor	Lipids	LDL cholesterol	LDL_Graham_2021	seq.9275.2	SIGLEC5	rs117317981	19	52609099	A	T	0	0.227699	0.0417958	2.54852e-08	29.6795	0.0530547	0.0012228	0.00343598	0.722	0.0481
Risk factor	Lipids	LDL cholesterol	LDL_Graham_2021	seq.9275.2	SIGLEC5	rs117518771	19	52593234	A	G	0	-0.245583	0.0501494	4.86486e-07	23.9809	0.0366938	0.0014359	0.0042806	0.737	0.0311
Risk factor	Lipids	LDL cholesterol	LDL_Graham_2021	seq.9275.2	SIGLEC5	rs117719547	19	51913692	G	T	0	-0.278554	0.0533942	9.09547e-08	27.2164	0.0318706	0.0048843	0.00396579	0.218	0.0397
Risk factor	Lipids	LDL cholesterol	LDL_Graham_2021	seq.9275.2	SIGLEC5	rs117838666	19	52211668	C	T	0	0.315067	0.0496093	1.06983e-10	40.3348	0.0367883	0.0103485	0.00502594	0.0395	0.022
Risk factor	Lipids	LDL cholesterol	LDL_Graham_2021	seq.9275.2	SIGLEC5	rs118185380	19	51852890	C	G	0	-0.847367	0.0682496	1.07391e-35	154.15	0.0183469	-0.00569635	0.00653431	0.383	0.0118
Risk factor	Lipids	LDL cholesterol	LDL_Graham_2021	seq.9275.2	SIGLEC5	rs12459503	19	52161035	T	C	0	-0.40817	0.0189408	2.66018e-103	464.393	0.336864	0.00178936	0.00145506	0.219	0.363
Risk factor	Lipids	LDL cholesterol	LDL_Graham_2021	seq.9275.2	SIGLEC5	rs12459648	19	52039947	G	A	0	-0.414749	0.0282107	3.13691e-49	216.144	0.122848	0.00230494	0.00210414	0.273	0.123
Risk factor	Lipids	LDL cholesterol	LDL_Graham_2021	seq.9275.2	SIGLEC5	rs12463058	19	52444897	C	A	0	0.271419	0.0257578	2.90561e-26	111.036	0.15453	0.000105464	0.00193632	0.957	0.155
Risk factor	Lipids	LDL cholesterol	LDL_Graham_2021	seq.9275.2	SIGLEC5	rs12609464	19	51867041	T	A	0	-0.0867935	0.01923	3.18919e-06	20.3712	0.375166	0.000462011	0.00154678	0.765	0.369
Risk factor	Lipids	LDL cholesterol	LDL_Graham_2021	seq.9275.2	SIGLEC5	rs12609884	19	52221825	C	T	0	0.101234	0.0201737	2.60901e-07	25.1815	0.31133	-0.000492766	0.00152599	0.747	0.323
Risk factor	Lipids	LDL cholesterol	LDL_Graham_2021	seq.9275.2	SIGLEC5	rs12983362	19	52153000	G	C	0	-0.512024	0.0193752	3.37438e-154	698.374	0.299225	-0.000986502	0.00179515	0.583	0.268
Risk factor	Lipids	LDL cholesterol	LDL_Graham_2021	seq.9275.2	SIGLEC5	rs12984050	19	52271309	C	A	0	-0.235197	0.0434727	3.14732e-08	29.2705	0.0491772	-0.000974561	0.00351612	0.782	0.0404
Risk factor	Lipids	LDL cholesterol	LDL_Graham_2021	seq.9275.2	SIGLEC5	rs140987580	19	51928662	G	A	0	-0.436239	0.0446804	8.07078e-23	95.3268	0.0455835	-0.00827651	0.00440513	0.0603	0.0295
Risk factor	Lipids	LDL cholesterol	LDL_Graham_2021	seq.9275.2	SIGLEC5	rs144774392	19	52046925	A	G	0	0.245612	0.034881	9.51407e-13	49.5817	0.075941	-0.000719164	0.00270399	0.79	0.0736
Risk factor	Lipids	LDL cholesterol	LDL_Graham_2021	seq.9275.2	SIGLEC5	rs145713288	19	52052302	C	T	0	-0.475968	0.0690974	2.82189e-12	47.4496	0.0186306	0.00296014	0.00513261	0.564	0.0194
Risk factor	Lipids	LDL cholesterol	LDL_Graham_2021	seq.9275.2	SIGLEC5	rs148770931	19	52517973	T	C	0	0.261847	0.054082	6.43774e-07	23.4417	0.0313032	0.00273942	0.00664412	0.68	0.0137
Risk factor	Lipids	LDL cholesterol	LDL_Graham_2021	seq.9275.2	SIGLEC5	rs150033555	19	52150482	A	G	0	0.350324	0.0688763	1.82579e-07	25.8702	0.019198	0.00229096	0.00678471	0.736	0.0124
Risk factor	Lipids	LDL cholesterol	LDL_Graham_2021	seq.9275.2	SIGLEC5	rs151263298	19	52505463	T	C	1	-0.325944	0.033663	1.78824e-22	93.752	0.0844524	0.00243067	0.00332846	0.465	0.0548
Risk factor	Lipids	LDL cholesterol	LDL_Graham_2021	seq.9275.2	SIGLEC5	rs17695798	19	52451744	T	C	0	0.380988	0.0657692	3.46107e-09	33.5566	0.0209003	-0.00169494	0.0046914	0.718	0.0248
Risk factor	Lipids	LDL cholesterol	LDL_Graham_2021	seq.9275.2	SIGLEC5	rs17729239	19	51899747	G	A	0	-0.225198	0.0360943	2.19968e-10	38.9271	0.0742387	-0.000161574	0.00253727	0.949	0.082
Risk factor	Lipids	LDL cholesterol	LDL_Graham_2021	seq.9275.2	SIGLEC5	rs181301509	19	51870122	T	C	0	-0.34318	0.0543912	1.3999e-10	39.8095	0.0299792	0.00683911	0.00511251	0.181	0.0216
Risk factor	Lipids	LDL cholesterol	LDL_Graham_2021	seq.9275.2	SIGLEC5	rs181390202	19	52231218	T	G	0	-0.451935	0.077488	2.73306e-09	34.016	0.0144695	-0.00304582	0.00634885	0.631	0.0135
Risk factor	Lipids	LDL cholesterol	LDL_Graham_2021	seq.9275.2	SIGLEC5	rs188244016	19	52179986	T	C	0	-1.08352	0.0716458	5.68607e-52	228.714	0.0166446	0.0210148	0.0172495	0.223	0.00263
Risk factor	Lipids	LDL cholesterol	LDL_Graham_2021	seq.9275.2	SIGLEC5	rs189798044	19	52596924	G	T	0	-0.75338	0.0825763	3.63881e-20	83.2372	0.0128617	-0.0734791	0.0335724	0.0286	0.000804
Risk factor	Lipids	LDL cholesterol	LDL_Graham_2021	seq.9275.2	SIGLEC5	rs2054191	19	52041884	T	C	0	0.202392	0.0359171	8.75413e-09	31.753	0.0730093	-0.000608727	0.00229147	0.791	0.101
Risk factor	Lipids	LDL cholesterol	LDL_Graham_2021	seq.9275.2	SIGLEC5	rs2218886	19	52178063	T	G	0	0.287431	0.0202919	7.56329e-46	200.642	0.287498	0.00113134	0.00153325	0.461	0.298
Risk factor	Lipids	LDL cholesterol	LDL_Graham_2021	seq.9275.2	SIGLEC5	rs28523450	19	51985817	A	C	0	-0.221151	0.0224339	3.16823e-23	97.1781	0.216474	0.000226734	0.00164638	0.89	0.227
Risk factor	Lipids	LDL cholesterol	LDL_Graham_2021	seq.9275.2	SIGLEC5	rs28637096	19	52190515	A	C	0	-0.205403	0.0458536	3.74022e-06	20.0663	0.0443541	0.00327912	0.00353121	0.353	0.0486
Risk factor	Lipids	LDL cholesterol	LDL_Graham_2021	seq.9275.2	SIGLEC5	rs2864907	19	52151253	G	A	0	0.196545	0.0230977	8.75017e-18	72.408	0.202478	-0.00495227	0.0019579	0.0114	0.22
Risk factor	Lipids	LDL cholesterol	LDL_Graham_2021	seq.9275.2	SIGLEC5	rs34132222	19	52179957	G	T	0	-0.438244	0.0195105	4.88933e-112	504.539	0.307452	0.00112026	0.0016699	0.502	0.304
Risk factor	Lipids	LDL cholesterol	LDL_Graham_2021	seq.9275.2	SIGLEC5	rs34741882	19	52095011	C	T	0	0.154917	0.0244148	1.11062e-10	40.2617	0.181294	-0.00479616	0.00196005	0.0144	0.18
Risk factor	Lipids	LDL cholesterol	LDL_Graham_2021	seq.9275.2	SIGLEC5	rs35582075	19	52620269	A	G	1	0.206177	0.0311323	1.76459e-11	43.8589	0.100813	-0.00295373	0.00222376	0.184	0.111
Risk factor	Lipids	LDL cholesterol	LDL_Graham_2021	seq.9275.2	SIGLEC5	rs35740364	19	52097401	C	T	0	-0.26229	0.0190778	2.60196e-43	189.02	0.3885	0.00166455	0.00147474	0.259	0.349
Risk factor	Lipids	LDL cholesterol	LDL_Graham_2021	seq.9275.2	SIGLEC5	rs36498	19	51965995	T	C	0	0.229838	0.0308122	4.34857e-14	55.6414	0.10034	-0.0018776	0.00231409	0.417	0.111
Risk factor	Lipids	LDL cholesterol	LDL_Graham_2021	seq.9275.2	SIGLEC5	rs3752126	19	52104713	G	C	0	0.178971	0.0376789	1.01759e-06	22.5615	0.0674295	0.000481715	0.00270135	0.858	0.073
Risk factor	Lipids	LDL cholesterol	LDL_Graham_2021	seq.9275.2	SIGLEC5	rs3794978	19	52228489	G	A	0	0.115903	0.0227484	1.74375e-07	25.959	0.214394	0.0029063	0.00194381	0.135	0.153
Risk factor	Lipids	LDL cholesterol	LDL_Graham_2021	seq.9275.2	SIGLEC5	rs3829649	19	52216464	A	G	0	-0.187588	0.0186784	4.92918e-24	100.863	0.474182	-0.000398012	0.00147274	0.787	0.536
Risk factor	Lipids	LDL cholesterol	LDL_Graham_2021	seq.9275.2	SIGLEC5	rs4284742	19	52131733	A	G	0	0.384202	0.0219055	3.60517e-69	307.619	0.234727	0.000663925	0.00169314	0.695	0.239
Risk factor	Lipids	LDL cholesterol	LDL_Graham_2021	seq.9275.2	SIGLEC5	rs45466892	19	52375699	C	T	0	0.268338	0.0527951	1.86121e-07	25.8331	0.0318706	0.00508033	0.00555448	0.36	0.0193
Risk factor	Lipids	LDL cholesterol	LDL_Graham_2021	seq.9275.2	SIGLEC5	rs4802845	19	52214328	G	A	0	0.159546	0.0202693	1.7547e-15	61.9576	0.29809	-0.000356207	0.00157468	0.821	0.287
Risk factor	Lipids	LDL cholesterol	LDL_Graham_2021	seq.9275.2	SIGLEC5	rs4802847	19	52215558	A	G	0	0.129175	0.0199945	5.21696e-11	41.7384	0.324853	0.00142542	0.00166769	0.393	0.31
Risk factor	Lipids	LDL cholesterol	LDL_Graham_2021	seq.9275.2	SIGLEC5	rs4802858	19	52253150	T	C	0	0.136738	0.0191793	5.03827e-13	50.8292	0.417723	-0.000237899	0.00141302	0.866	0.437
Risk factor	Lipids	LDL cholesterol	LDL_Graham_2021	seq.9275.2	SIGLEC5	rs4802863	19	52268972	T	C	0	0.0911458	0.0201096	2.91514e-06	20.5431	0.325421	0.00170297	0.0014524	0.241	0.348
Risk factor	Lipids	LDL cholesterol	LDL_Graham_2021	seq.9275.2	SIGLEC5	rs55825878	19	52124312	C	T	0	0.496034	0.0445808	4.65451e-29	123.802	0.0464347	-0.00117059	0.00332398	0.725	0.0486
Risk factor	Lipids	LDL cholesterol	LDL_Graham_2021	seq.9275.2	SIGLEC5	rs56411232	19	51701003	G	C	0	-0.434484	0.0637011	4.53093e-12	46.5215	0.0222243	0.00541211	0.00673717	0.422	0.0127
Risk factor	Lipids	LDL cholesterol	LDL_Graham_2021	seq.9275.2	SIGLEC5	rs57351606	19	52096903	A	G	0	-0.45982	0.0373342	3.69967e-35	151.692	0.0644033	0.00271198	0.00248896	0.276	0.0841
Risk factor	Lipids	LDL cholesterol	LDL_Graham_2021	seq.9275.2	SIGLEC5	rs58800302	19	51996666	G	A	0	-0.181387	0.0205962	6.43738e-19	77.5601	0.285228	0.000109519	0.00159967	0.945	0.268
Risk factor	Lipids	LDL cholesterol	LDL_Graham_2021	seq.9275.2	SIGLEC5	rs61683178	19	52215974	A	G	0	0.197535	0.0281891	1.21311e-12	49.105	0.124645	0.00348192	0.00258677	0.178	0.0905
Risk factor	Lipids	LDL cholesterol	LDL_Graham_2021	seq.9275.2	SIGLEC5	rs61736483	19	52115646	A	G	1	-1.08823	0.0621633	6.44845e-69	306.46	0.0222243	-0.00533978	0.00589947	0.365	0.0155
Risk factor	Lipids	LDL cholesterol	LDL_Graham_2021	seq.9275.2	SIGLEC5	rs62107517	19	52416156	T	A	0	-0.317011	0.0465234	4.74569e-12	46.4308	0.0416115	0.0023367	0.00410203	0.569	0.0336
Risk factor	Lipids	LDL cholesterol	LDL_Graham_2021	seq.9275.2	SIGLEC5	rs62114169	19	51873306	T	C	0	0.157897	0.0281046	9.64838e-09	31.5641	0.123983	-0.00119326	0.00253746	0.638	0.114
Risk factor	Lipids	LDL cholesterol	LDL_Graham_2021	seq.9275.2	SIGLEC5	rs62114259	19	51951515	A	G	0	-0.452316	0.0324479	1.81575e-44	194.317	0.0883299	0.0047461	0.00279236	0.0892	0.0711
Risk factor	Lipids	LDL cholesterol	LDL_Graham_2021	seq.9275.2	SIGLEC5	rs66782667	19	51849757	G	A	0	-0.15851	0.0321651	4.15353e-07	24.2853	0.092491	-0.00143454	0.00246164	0.56	0.0899
Risk factor	Lipids	LDL cholesterol	LDL_Graham_2021	seq.9275.2	SIGLEC5	rs7245455	19	52278669	C	T	0	-0.151067	0.0202196	3.96987e-14	55.8205	0.311519	-0.00089379	0.00157063	0.569	0.281
Risk factor	Lipids	LDL cholesterol	LDL_Graham_2021	seq.9275.2	SIGLEC5	rs7246422	19	51812413	C	T	0	-0.0885108	0.0188011	1.25236e-06	22.1629	0.43153	-0.0010303	0.00140782	0.464	0.459
Risk factor	Lipids	LDL cholesterol	LDL_Graham_2021	seq.9275.2	SIGLEC5	rs7251300	19	52079506	C	G	0	0.249159	0.0189909	1.26609e-39	172.132	0.382448	0.000531086	0.00143614	0.712	0.371
Risk factor	Lipids	LDL cholesterol	LDL_Graham_2021	seq.9275.2	SIGLEC5	rs7255120	19	52094459	T	C	0	0.125785	0.0191253	2.40194e-11	43.2555	0.384055	-0.00283842	0.00147685	0.0546	0.4
Risk factor	Lipids	LDL cholesterol	LDL_Graham_2021	seq.9275.2	SIGLEC5	rs7258020	19	51880159	T	C	0	0.112268	0.0191746	2.38451e-09	34.2815	0.377624	0.000186682	0.00147369	0.899	0.399
Risk factor	Lipids	LDL cholesterol	LDL_Graham_2021	seq.9275.2	SIGLEC5	rs7259469	19	52095577	A	G	0	0.159649	0.0285444	1.11586e-08	31.2817	0.12247	-0.00381421	0.00191969	0.0469	0.162
Risk factor	Lipids	LDL cholesterol	LDL_Graham_2021	seq.9275.2	SIGLEC5	rs73050815	19	52076093	A	G	0	-0.172719	0.0242593	5.40801e-13	50.6902	0.18432	0.000281107	0.00173379	0.871	0.197
Risk factor	Lipids	LDL cholesterol	LDL_Graham_2021	seq.9275.2	SIGLEC5	rs73050865	19	52115944	G	C	0	-1.14096	0.0639507	1.69044e-71	318.31	0.0204275	-0.00238632	0.00401639	0.552	0.0323
Risk factor	Lipids	LDL cholesterol	LDL_Graham_2021	seq.9275.2	SIGLEC5	rs73051357	19	52002957	T	C	1	0.319076	0.0614062	1.01728e-07	27	0.023832	0.00738178	0.0054547	0.176	0.0173
Risk factor	Lipids	LDL cholesterol	LDL_Graham_2021	seq.9275.2	SIGLEC5	rs73054887	19	52208726	T	G	0	-0.638278	0.0429419	2.8328e-50	220.931	0.0483261	0.00232477	0.00268628	0.387	0.0808
Risk factor	Lipids	LDL cholesterol	LDL_Graham_2021	seq.9275.2	SIGLEC5	rs73054902	19	52215870	T	C	0	-0.163663	0.0271722	8.55125e-10	36.2787	0.137791	-0.000931606	0.00229181	0.684	0.135
Risk factor	Lipids	LDL cholesterol	LDL_Graham_2021	seq.9275.2	SIGLEC5	rs73058840	19	52284849	T	C	0	0.169733	0.0335838	2.1631e-07	25.5431	0.0848307	0.000978876	0.00236456	0.679	0.0977
Risk factor	Lipids	LDL cholesterol	LDL_Graham_2021	seq.9275.2	SIGLEC5	rs74680322	19	52323592	C	T	0	-0.200727	0.0430285	1.54325e-06	21.762	0.0486098	0.00257415	0.00350582	0.463	0.0421
Risk factor	Lipids	LDL cholesterol	LDL_Graham_2021	seq.9275.2	SIGLEC5	rs75253143	19	52197240	A	G	0	-0.433725	0.0303137	9.76794e-47	204.716	0.101759	-0.00537181	0.00269157	0.046	0.0933
Risk factor	Lipids	LDL cholesterol	LDL_Graham_2021	seq.9275.2	SIGLEC5	rs75818312	19	51981965	A	G	0	-0.567787	0.0316453	2.76014e-72	321.923	0.0910724	0.00506674	0.00257027	0.0487	0.0798
Risk factor	Lipids	LDL cholesterol	LDL_Graham_2021	seq.9275.2	SIGLEC5	rs75999108	19	51928148	A	G	0	-0.535062	0.0806369	1.61759e-11	44.0292	0.0140912	-0.00416773	0.00638637	0.514	0.0135
Risk factor	Lipids	LDL cholesterol	LDL_Graham_2021	seq.9275.2	SIGLEC5	rs77651371	19	52062802	C	G	0	-0.147921	0.0239547	3.30754e-10	38.131	0.18432	-0.00284405	0.00185012	0.124	0.167
Risk factor	Lipids	LDL cholesterol	LDL_Graham_2021	seq.9275.2	SIGLEC5	rs78738804	19	52230411	A	G	0	-0.315623	0.0672278	1.33415e-06	22.0414	0.019198	0.00184243	0.00504265	0.715	0.0218
Risk factor	Lipids	LDL cholesterol	LDL_Graham_2021	seq.9275.2	SIGLEC5	rs79814518	19	52005986	C	T	0	0.277863	0.0375722	7.04697e-14	54.6926	0.0634575	-0.00625356	0.00314215	0.0466	0.0553
Risk factor	Lipids	LDL cholesterol	LDL_Graham_2021	seq.9275.2	SIGLEC5	rs80309583	19	52500202	T	C	0	0.143752	0.0298158	7.12998e-07	23.2453	0.111878	-0.00330858	0.00196639	0.0925	0.143
Risk factor	Lipids	LDL cholesterol	LDL_Graham_2021	seq.9275.2	SIGLEC5	rs8106673	19	51984725	T	A	1	0.113869	0.0229119	3.35001e-07	24.6995	0.208625	-0.000497298	0.00174825	0.776	0.224
Risk factor	Lipids	LDL cholesterol	LDL_Graham_2021	seq.9275.2	SIGLEC5	rs8108016	19	52203065	C	G	0	-0.217934	0.027921	2.96614e-15	60.9239	0.128996	0.00518568	0.00237853	0.0292	0.117
Risk factor	Lipids	LDL cholesterol	LDL_Graham_2021	seq.9275.2	SIGLEC5	rs9304718	19	52011930	C	T	0	-0.344623	0.0189872	6.38738e-74	329.433	0.339985	0.000832841	0.00143379	0.561	0.364
Risk factor	Lipids	LDL cholesterol	LDL_Graham_2021	seq.9275.2	SIGLEC5	rs9304719	19	52162492	T	C	0	0.158047	0.0214042	7.68452e-14	54.5223	0.25383	-0.00519526	0.00165847	0.00173	0.23
Risk factor	Lipids	LDL cholesterol	LDL_Graham_2021	seq.9275.2	SIGLEC5	rs962130	19	52014006	A	G	0	-0.400552	0.0346703	3.55719e-31	133.476	0.0761301	-0.00189637	0.00281039	0.5	0.0643
Risk factor	Lipids	LDL cholesterol	LDL_Graham_2021	seq.9278.9	CXCL12	rs11238794	10	44478975	C	A	0	-0.0994707	0.0198145	2.58228e-07	25.2014	0.331724	0.00476047	0.00150687	0.00158	0.319
Risk factor	Lipids	LDL cholesterol	LDL_Graham_2021	seq.9380.2	PLA2G12B	rs3829126	10	74714177	T	G	0	-0.245437	0.0318889	6.98519e-15	59.2381	0.0958191	-0.0135375	0.00244386	3.04e-08	0.0918
Risk factor	Lipids	LDL cholesterol	LDL_Graham_2021	seq.9531.24	LST1	rs2395033	6	31458554	C	T	0	0.082393	0.0178781	2.02695e-06	21.2392	0.420588	-0.00610947	0.00148712	3.99e-05	0.383
Risk factor	Lipids	LDL cholesterol	LDL_Graham_2021	seq.9574.11	BIN1	rs55636820	2	127812256	A	G	0	0.175794	0.0388623	3.04112e-06	20.4621	0.0681088	-0.00878413	0.00277439	0.00154	0.0685
Risk factor	Lipids	LDL cholesterol	LDL_Graham_2021	seq.9574.11	BIN1	rs62158732	2	127888113	A	G	0	0.16368	0.0291288	9.59324e-09	31.5752	0.128849	-0.00382084	0.00204132	0.0612	0.134
Risk factor	Lipids	LDL cholesterol	LDL_Graham_2021	seq.9574.11	BIN1	rs6733839	2	127892810	T	C	0	0.173903	0.0201788	3.40359e-18	74.2717	0.376535	-0.00549769	0.00146929	0.000183	0.389
Risk factor	Lipids	LDL cholesterol	LDL_Graham_2021	seq.9574.11	BIN1	rs7575209	2	127884123	C	A	0	-0.141832	0.0234265	7.04972e-10	36.655	0.219724	0.005183	0.00172625	0.00268	0.205
Risk factor	Lipids	LDL cholesterol	LDL_Graham_2021	seq.9756.6	TAGLN	rs12273536	11	116910971	T	C	0	-0.188068	0.0326291	4.11175e-09	33.2215	0.0670697	-0.0247608	0.00292392	2.49e-17	0.0603
Risk factor	Lipids	LDL cholesterol	LDL_Graham_2021	seq.9800.20	NDUFB8	rs76589785	10	102135204	A	G	0	0.288779	0.0654382	5.09732e-06	19.4746	0.0182198	0.018886	0.00399669	2.3e-06	0.0319
Risk factor	Lipids	LDL cholesterol	LDL_Graham_2021	seq.9851.9	FABP4	rs6473282	8	82409004	A	G	0	-0.135295	0.0246234	1.95832e-08	30.1903	0.15224	-0.00568801	0.00194321	0.00342	0.157
Risk factor	Lipids	LDL cholesterol	LDL_Graham_2021	seq.9950.229	LAG3	rs3782735	12	6885076	G	A	0	-0.149205	0.019345	6.15214e-15	59.488	0.394931	-0.00463487	0.00149073	0.00188	0.397
Risk factor	Lipids	LDL cholesterol	LDL_Graham_2021	seq.9950.229	LAG3	rs77025805	12	6890611	G	T	0	0.118836	0.0234	1.90252e-07	25.7908	0.199073	0.00371584	0.0034818	0.286	0.187
Risk factor	Blood pressure	Pulse pressure	PP_Evangelou_2018	seq.10366.11	PDGFRA	rs28374326	4	55143321	T	C	0	-0.3181	0.034685	2.34083e-20	84.1093	0.0804989	0.2085	0.0336	5.617e-10	0.1056
Risk factor	Blood pressure	Pulse pressure	PP_Evangelou_2018	seq.10440.26	CLMP	rs10750232	11	123038062	T	C	0	-0.148706	0.0259864	5.24979e-09	32.7465	0.147203	-0.0476	0.0329	0.1481	0.1328
Risk factor	Blood pressure	Pulse pressure	PP_Evangelou_2018	seq.10440.26	CLMP	rs10892976	11	123033499	G	A	0	-0.0832108	0.0184174	3.12053e-06	20.4128	0.44983	-0.0482	0.0212	0.0232	0.4071
Risk factor	Blood pressure	Pulse pressure	PP_Evangelou_2018	seq.10440.26	CLMP	rs7120168	11	123015914	A	G	0	0.11664	0.0200889	3.19549e-09	33.7119	0.295824	0.0714	0.022	0.00115	0.3196
Risk factor	Blood pressure	Pulse pressure	PP_Evangelou_2018	seq.10440.26	CLMP	rs73017874	11	123055573	T	C	0	-0.187741	0.0311984	8.84846e-10	36.2121	0.0967498	-0.0675	0.0399	0.09097	0.0853
Risk factor	Blood pressure	Pulse pressure	PP_Evangelou_2018	seq.10440.26	CLMP	rs7942068	11	123064766	T	C	0	-0.258819	0.0192972	2.56275e-41	179.889	0.342404	-0.0719	0.0218	0.0009731	0.3311
Risk factor	Blood pressure	Pulse pressure	PP_Evangelou_2018	seq.10612.18	PLOD3	rs4582488	7	100546458	T	G	0	-0.101175	0.022437	3.25221e-06	20.3337	0.231046	-0.1177	0.0237	6.958e-07	0.2633
Risk factor	Blood pressure	Pulse pressure	PP_Evangelou_2018	seq.10741.22	CSF1	rs7544953	1	110504585	T	C	0	0.0892418	0.0181402	4.33695e-07	24.2021	0.472428	0.0919	0.0207	9.435e-06	0.4787
Risk factor	Blood pressure	Pulse pressure	PP_Evangelou_2018	seq.10833.64	HHIP	rs11727676	4	145659064	C	T	1	0.281327	0.0312519	1.10905e-19	81.0345	0.100284	0.1656	0.0369	7.334e-06	0.0941
Risk factor	Blood pressure	Pulse pressure	PP_Evangelou_2018	seq.10855.55	PLXNB2	rs111895783	22	50937462	G	A	0	-0.424019	0.0430207	3.22332e-23	97.1439	0.0519652	-0.0194	0.0562	0.7304	0.0418
Risk factor	Blood pressure	Pulse pressure	PP_Evangelou_2018	seq.10855.55	PLXNB2	rs112936000	22	50569620	A	G	0	-0.647464	0.0835084	4.47745e-15	60.1133	0.013133	-0.0553	0.0728	0.4481	0.0264
Risk factor	Blood pressure	Pulse pressure	PP_Evangelou_2018	seq.10855.55	PLXNB2	rs113637408	22	50981340	T	C	0	0.435263	0.0548584	1.05843e-15	62.9531	0.0308012	-0.0059	0.0642	0.9265	0.0311
Risk factor	Blood pressure	Pulse pressure	PP_Evangelou_2018	seq.10855.55	PLXNB2	rs11547731	22	50722134	T	C	1	-0.277169	0.0203877	2.14637e-42	184.822	0.32209	-0.0473	0.0233	0.04282	0.3522
Risk factor	Blood pressure	Pulse pressure	PP_Evangelou_2018	seq.10855.55	PLXNB2	rs116055311	22	50851873	C	T	0	0.429795	0.0364112	1.86265e-32	139.333	0.0760582	-0.0467	0.0429	0.2761	0.0685
Risk factor	Blood pressure	Pulse pressure	PP_Evangelou_2018	seq.10855.55	PLXNB2	rs11703226	22	50658424	C	T	1	-0.216901	0.0191957	6.60154e-30	127.678	0.421485	-0.0594	0.0208	0.004217	0.4512
Risk factor	Blood pressure	Pulse pressure	PP_Evangelou_2018	seq.10855.55	PLXNB2	rs11705085	22	50940593	T	G	0	0.63113	0.0506395	5.9262e-36	155.331	0.0366591	0.0481	0.0729	0.5096	0.0237
Risk factor	Blood pressure	Pulse pressure	PP_Evangelou_2018	seq.10855.55	PLXNB2	rs11705623	22	50258690	C	T	0	0.101035	0.0207126	5.35974e-07	23.7944	0.31198	-0.0995	0.0241	3.723e-05	0.3169
Risk factor	Blood pressure	Pulse pressure	PP_Evangelou_2018	seq.10855.55	PLXNB2	rs117334902	22	50488547	A	G	1	-0.250981	0.037383	9.48272e-12	45.0748	0.0703893	-0.007	0.053	0.8942	0.0462
Risk factor	Blood pressure	Pulse pressure	PP_Evangelou_2018	seq.10855.55	PLXNB2	rs117439977	22	50726673	A	G	0	-0.774728	0.0341619	3.68268e-114	514.298	0.077003	-0.0357	0.0426	0.4023	0.0765
Risk factor	Blood pressure	Pulse pressure	PP_Evangelou_2018	seq.10855.55	PLXNB2	rs117697857	22	50822210	G	A	0	0.528249	0.051353	4.04828e-25	105.815	0.0354308	0.0257	0.0764	0.7364	0.0241
Risk factor	Blood pressure	Pulse pressure	PP_Evangelou_2018	seq.10855.55	PLXNB2	rs117826045	22	50630188	T	G	0	-0.499601	0.0939284	5.21823e-08	28.2913	0.010393	-0.0138	0.0947	0.8844	0.0175
Risk factor	Blood pressure	Pulse pressure	PP_Evangelou_2018	seq.10855.55	PLXNB2	rs117940427	22	50740999	A	C	0	-0.385511	0.0683545	8.50856e-09	31.8082	0.0202192	-0.076	0.0956	0.4265	0.0144
Risk factor	Blood pressure	Pulse pressure	PP_Evangelou_2018	seq.10855.55	PLXNB2	rs118071675	22	50959872	C	A	0	0.262384	0.059162	4.60342e-06	19.6693	0.0270219	0.0443	0.0693	0.5226	0.0256
Risk factor	Blood pressure	Pulse pressure	PP_Evangelou_2018	seq.10855.55	PLXNB2	rs128941	22	50944163	G	A	1	0.113344	0.0195679	3.47055e-09	33.5512	0.382464	0.0065	0.0217	0.7644	0.3861
Risk factor	Blood pressure	Pulse pressure	PP_Evangelou_2018	seq.10855.55	PLXNB2	rs13055726	22	50922544	C	T	0	-0.271314	0.0293601	1.22206e-20	85.3944	0.121315	-0.0815	0.0344	0.01767	0.1197
Risk factor	Blood pressure	Pulse pressure	PP_Evangelou_2018	seq.10855.55	PLXNB2	rs131817	22	50955538	A	G	0	-0.168753	0.0189662	2.85426e-19	79.1667	0.491213	-0.0068	0.0213	0.7485	0.4385
Risk factor	Blood pressure	Pulse pressure	PP_Evangelou_2018	seq.10855.55	PLXNB2	rs137914	22	50489945	G	T	0	0.466704	0.0237252	1.90199e-86	386.958	0.187264	0.0455	0.0305	0.1363	0.1503
Risk factor	Blood pressure	Pulse pressure	PP_Evangelou_2018	seq.10855.55	PLXNB2	rs138248	22	50569616	C	T	0	0.328598	0.034075	2.62176e-22	92.9947	0.0839947	0.0587	0.0372	0.1147	0.0982
Risk factor	Blood pressure	Pulse pressure	PP_Evangelou_2018	seq.10855.55	PLXNB2	rs138270	22	50587979	T	G	0	0.166757	0.0192479	2.28455e-18	75.0588	0.497921	0.0466	0.0205	0.02308	0.4842
Risk factor	Blood pressure	Pulse pressure	PP_Evangelou_2018	seq.10855.55	PLXNB2	rs138504849	22	50896404	T	C	0	-0.804168	0.0698762	5.9792e-31	132.445	0.0189909	-0.2135	0.0839	0.01094	0.0203
Risk factor	Blood pressure	Pulse pressure	PP_Evangelou_2018	seq.10855.55	PLXNB2	rs138875	22	50213525	A	C	0	0.259016	0.0429825	8.39918e-10	36.3136	0.0519652	-0.0971	0.0639	0.1289	0.0301
Risk factor	Blood pressure	Pulse pressure	PP_Evangelou_2018	seq.10855.55	PLXNB2	rs139814298	22	50769407	A	G	0	-0.853864	0.0536204	2.15112e-57	253.581	0.0310847	-0.0401	0.0617	0.5164	0.0348
Risk factor	Blood pressure	Pulse pressure	PP_Evangelou_2018	seq.10855.55	PLXNB2	rs140470328	22	50918084	A	G	0	-0.69486	0.0548759	4.77733e-37	160.336	0.0315571	0.0174	0.0908	0.8478	0.0166
Risk factor	Blood pressure	Pulse pressure	PP_Evangelou_2018	seq.10855.55	PLXNB2	rs140513	22	51028255	C	T	0	-0.181451	0.0194092	4.43612e-21	87.3984	0.41421	-0.0174	0.0208	0.402	0.4491
Risk factor	Blood pressure	Pulse pressure	PP_Evangelou_2018	seq.10855.55	PLXNB2	rs140753100	22	50990803	T	C	0	-0.388768	0.0754691	1.29307e-07	26.5364	0.0163454	-0.0718	0.0774	0.3539	0.0203
Risk factor	Blood pressure	Pulse pressure	PP_Evangelou_2018	seq.10855.55	PLXNB2	rs141303849	22	50755109	C	T	1	0.531639	0.0849392	1.9366e-10	39.1758	0.0127551	-0.0388	0.0759	0.6091	0.0231
Risk factor	Blood pressure	Pulse pressure	PP_Evangelou_2018	seq.10855.55	PLXNB2	rs141460909	22	50836686	T	C	0	0.374767	0.0605346	2.99003e-10	38.3279	0.0256992	0.1241	0.0917	0.176	0.0167
Risk factor	Blood pressure	Pulse pressure	PP_Evangelou_2018	seq.10855.55	PLXNB2	rs143148305	22	50528292	A	G	0	-0.569333	0.0469453	3.77219e-34	147.078	0.0421391	-0.0162	0.047	0.7307	0.0539
Risk factor	Blood pressure	Pulse pressure	PP_Evangelou_2018	seq.10855.55	PLXNB2	rs146031404	22	50757579	A	C	0	-0.709776	0.0537305	3.84493e-40	174.502	0.0325964	0.0248	0.0566	0.6607	0.0419
Risk factor	Blood pressure	Pulse pressure	PP_Evangelou_2018	seq.10855.55	PLXNB2	rs147363989	22	50679178	A	G	0	0.478813	0.0747974	7.69461e-11	40.9788	0.0164399	-0.0086	0.0689	0.9008	0.0259
Risk factor	Blood pressure	Pulse pressure	PP_Evangelou_2018	seq.10855.55	PLXNB2	rs149566956	22	50609629	A	G	0	-0.718976	0.059515	6.68825e-34	145.941	0.0267385	0.0624	0.0663	0.3467	0.0302
Risk factor	Blood pressure	Pulse pressure	PP_Evangelou_2018	seq.10855.55	PLXNB2	rs150685861	22	50711774	A	C	0	0.416103	0.0436083	7.01667e-22	91.0465	0.0487528	0.0522	0.0575	0.3637	0.0399
Risk factor	Blood pressure	Pulse pressure	PP_Evangelou_2018	seq.10855.55	PLXNB2	rs151004894	22	50629104	A	G	0	0.311733	0.0601196	1.07883e-07	26.8864	0.0262661	0.0621	0.0755	0.4107	0.0226
Risk factor	Blood pressure	Pulse pressure	PP_Evangelou_2018	seq.10855.55	PLXNB2	rs192890491	22	50712273	G	A	0	0.663024	0.0831059	7.43245e-16	63.6495	0.0134165	0.0602	0.1053	0.5676	0.0124
Risk factor	Blood pressure	Pulse pressure	PP_Evangelou_2018	seq.10855.55	PLXNB2	rs2038048	22	50512617	T	C	0	-0.0927845	0.0194729	9.45199e-07	22.7033	0.419407	-0.0462	0.0208	0.02655	0.4604
Risk factor	Blood pressure	Pulse pressure	PP_Evangelou_2018	seq.10855.55	PLXNB2	rs2073278	22	50898619	A	G	0	0.398903	0.0202742	1.752e-86	387.121	0.296202	-0.0028	0.0224	0.9001	0.3353
Risk factor	Blood pressure	Pulse pressure	PP_Evangelou_2018	seq.10855.55	PLXNB2	rs2076136	22	50509196	A	G	0	0.180507	0.0248649	1.94247e-13	52.7005	0.179989	-0.0138	0.0296	0.6406	0.144
Risk factor	Blood pressure	Pulse pressure	PP_Evangelou_2018	seq.10855.55	PLXNB2	rs2285395	22	51178090	A	G	0	-0.270382	0.0500013	3.19554e-08	29.241	0.0380763	-0.0145	0.0464	0.755	0.0548
Risk factor	Blood pressure	Pulse pressure	PP_Evangelou_2018	seq.10855.55	PLXNB2	rs2294379	22	50497603	C	T	0	0.121148	0.0198694	5.39662e-10	37.176	0.373866	0.0518	0.0224	0.02056	0.3778
Risk factor	Blood pressure	Pulse pressure	PP_Evangelou_2018	seq.10855.55	PLXNB2	rs28366595	22	50725301	A	G	0	-0.844482	0.0349784	4.42671e-129	582.882	0.0729403	-0.1247	0.0375	0.0008759	0.0979
Risk factor	Blood pressure	Pulse pressure	PP_Evangelou_2018	seq.10855.55	PLXNB2	rs28379706	22	50728062	C	T	1	-1.20318	0.0109415	0	12092.3	0.383692	-0.1159	0.0222	1.833e-07	0.3961
Risk factor	Blood pressure	Pulse pressure	PP_Evangelou_2018	seq.10855.55	PLXNB2	rs28535173	22	50730458	G	T	0	0.527172	0.0213098	2.06254e-135	611.992	0.237717	0.0976	0.0258	0.0001588	0.2489
Risk factor	Blood pressure	Pulse pressure	PP_Evangelou_2018	seq.10855.55	PLXNB2	rs28642909	22	51060340	C	G	0	0.374227	0.0400588	4.72914e-21	87.2719	0.0594293	0.0115	0.0396	0.7712	0.0768
Risk factor	Blood pressure	Pulse pressure	PP_Evangelou_2018	seq.10855.55	PLXNB2	rs2878116	22	50866439	G	A	0	0.414773	0.0302402	4.07473e-43	188.127	0.10941	-0.0245	0.0333	0.4613	0.115
Risk factor	Blood pressure	Pulse pressure	PP_Evangelou_2018	seq.10855.55	PLXNB2	rs4342045	22	50923408	G	A	0	0.113266	0.0197612	4.97037e-09	32.8528	0.381897	-0.0109	0.0227	0.6325	0.4298
Risk factor	Blood pressure	Pulse pressure	PP_Evangelou_2018	seq.10855.55	PLXNB2	rs470120	22	50954635	A	G	0	-0.18111	0.0363448	3.12858e-07	24.8313	0.0757748	-0.0352	0.0363	0.3321	0.0962
Risk factor	Blood pressure	Pulse pressure	PP_Evangelou_2018	seq.10855.55	PLXNB2	rs4838813	22	50632869	T	C	1	0.594262	0.038283	1.2147e-54	240.959	0.0645314	0.0391	0.0439	0.3725	0.0633
Risk factor	Blood pressure	Pulse pressure	PP_Evangelou_2018	seq.10855.55	PLXNB2	rs55899818	22	50666507	T	C	0	-0.496852	0.0213468	3.94927e-120	541.737	0.243953	-0.0437	0.0252	0.08331	0.2337
Risk factor	Blood pressure	Pulse pressure	PP_Evangelou_2018	seq.10855.55	PLXNB2	rs56133520	22	50666223	A	G	0	0.381415	0.0283534	1.49467e-41	180.961	0.131236	-0.0067	0.0324	0.8367	0.1212
Risk factor	Blood pressure	Pulse pressure	PP_Evangelou_2018	seq.10855.55	PLXNB2	rs56269507	22	50882338	A	G	1	0.390931	0.0657157	1.3504e-09	35.3885	0.0216364	-0.026	0.0677	0.7009	0.0277
Risk factor	Blood pressure	Pulse pressure	PP_Evangelou_2018	seq.10855.55	PLXNB2	rs56327033	22	50473055	T	C	0	0.300119	0.0433951	2.32344e-12	47.8306	0.0502646	-0.0194	0.0414	0.64	0.0716
Risk factor	Blood pressure	Pulse pressure	PP_Evangelou_2018	seq.10855.55	PLXNB2	rs5770815	22	51128693	T	C	0	-0.152831	0.0299105	1.61412e-07	26.1081	0.114796	-0.0124	0.0342	0.7163	0.113
Risk factor	Blood pressure	Pulse pressure	PP_Evangelou_2018	seq.10855.55	PLXNB2	rs5770877	22	50982158	C	T	0	0.304437	0.0256769	9.9617e-33	140.576	0.160431	-0.0124	0.0276	0.6536	0.1806
Risk factor	Blood pressure	Pulse pressure	PP_Evangelou_2018	seq.10855.55	PLXNB2	rs5770878	22	50982986	G	C	0	0.106399	0.0217523	5.0063e-07	23.9257	0.270597	-0.0068	0.0234	0.7728	0.3135
Risk factor	Blood pressure	Pulse pressure	PP_Evangelou_2018	seq.10855.55	PLXNB2	rs5770892	22	50999681	G	A	0	0.243004	0.0226798	4.34865e-27	114.802	0.223639	-0.0135	0.0251	0.591	0.2254
Risk factor	Blood pressure	Pulse pressure	PP_Evangelou_2018	seq.10855.55	PLXNB2	rs5770908	22	50877718	A	G	0	-0.552446	0.018962	6.58969e-187	848.812	0.344577	-0.0476	0.0221	0.03172	0.3251
Risk factor	Blood pressure	Pulse pressure	PP_Evangelou_2018	seq.10855.55	PLXNB2	rs5771096	22	50638502	T	C	0	0.41659	0.0403963	3.09101e-25	106.349	0.0576342	0.1525	0.0404	0.0001623	0.0745
Risk factor	Blood pressure	Pulse pressure	PP_Evangelou_2018	seq.10855.55	PLXNB2	rs5771238	22	50652546	G	A	0	0.279246	0.0338402	7.79469e-17	68.0939	0.0874906	0.029	0.041	0.4789	0.0752
Risk factor	Blood pressure	Pulse pressure	PP_Evangelou_2018	seq.10855.55	PLXNB2	rs5771313	22	50473961	C	T	0	0.268998	0.0186237	1.37039e-47	208.625	0.47175	0.0442	0.0209	0.03435	0.5069
Risk factor	Blood pressure	Pulse pressure	PP_Evangelou_2018	seq.10855.55	PLXNB2	rs59650998	22	50582868	A	C	0	-0.694188	0.0369825	6.55534e-79	352.34	0.0668934	-0.0153	0.0431	0.7225	0.0682
Risk factor	Blood pressure	Pulse pressure	PP_Evangelou_2018	seq.10855.55	PLXNB2	rs6010161	22	50492121	A	G	0	-0.425291	0.0206109	6.7577e-95	425.773	0.281368	-0.0697	0.0242	0.003943	0.2627
Risk factor	Blood pressure	Pulse pressure	PP_Evangelou_2018	seq.10855.55	PLXNB2	rs6010195	22	50609904	G	T	0	0.380567	0.0232932	2.64307e-60	266.934	0.209751	0.0361	0.0308	0.2408	0.163
Risk factor	Blood pressure	Pulse pressure	PP_Evangelou_2018	seq.10855.55	PLXNB2	rs6151419	22	51064915	A	G	0	0.177577	0.0277818	8.19472e-11	40.8557	0.13785	-0.0131	0.0287	0.6487	0.1579
Risk factor	Blood pressure	Pulse pressure	PP_Evangelou_2018	seq.10855.55	PLXNB2	rs62239483	22	50923390	C	G	0	0.377653	0.0239669	3.06088e-56	248.292	0.18528	0.0685	0.0296	0.02082	0.1747
Risk factor	Blood pressure	Pulse pressure	PP_Evangelou_2018	seq.10855.55	PLXNB2	rs62239506	22	50974438	A	G	0	-0.198975	0.0253374	2.03075e-15	61.6699	0.17791	-0.0284	0.0331	0.3914	0.1319
Risk factor	Blood pressure	Pulse pressure	PP_Evangelou_2018	seq.10855.55	PLXNB2	rs62241892	22	50904134	C	T	0	-0.743503	0.0687813	1.54895e-27	116.849	0.0192744	-0.1473	0.0626	0.01855	0.0354
Risk factor	Blood pressure	Pulse pressure	PP_Evangelou_2018	seq.10855.55	PLXNB2	rs71318410	22	50666615	T	C	0	0.597363	0.0522169	1.31894e-30	130.874	0.0336357	0.0189	0.0456	0.6785	0.0616
Risk factor	Blood pressure	Pulse pressure	PP_Evangelou_2018	seq.10855.55	PLXNB2	rs715586	22	51163138	T	C	0	-0.147739	0.0258764	5.66839e-09	32.5974	0.1678	0.0173	0.0298	0.5609	0.1459
Risk factor	Blood pressure	Pulse pressure	PP_Evangelou_2018	seq.10855.55	PLXNB2	rs7286615	22	50491946	C	G	0	0.381018	0.0230512	1.13054e-61	273.215	0.205215	0.0102	0.0264	0.6977	0.2003
Risk factor	Blood pressure	Pulse pressure	PP_Evangelou_2018	seq.10855.55	PLXNB2	rs73172271	22	51044495	T	G	0	-0.624214	0.0426075	6.703e-49	214.632	0.0502646	-0.1024	0.0532	0.05422	0.0421
Risk factor	Blood pressure	Pulse pressure	PP_Evangelou_2018	seq.10855.55	PLXNB2	rs73183393	22	50511819	A	G	0	0.349181	0.0345913	2.92216e-24	101.898	0.0831444	0.0843	0.0495	0.08858	0.0472
Risk factor	Blood pressure	Pulse pressure	PP_Evangelou_2018	seq.10855.55	PLXNB2	rs73188949	22	50822657	A	G	0	0.562726	0.0184025	1.17203e-205	935.062	0.365741	0.0314	0.0224	0.1619	0.3203
Risk factor	Blood pressure	Pulse pressure	PP_Evangelou_2018	seq.10855.55	PLXNB2	rs73441477	22	50897215	A	G	0	-0.757841	0.0309229	6.15355e-133	600.614	0.0931595	-0.0956	0.0353	0.006728	0.1002
Risk factor	Blood pressure	Pulse pressure	PP_Evangelou_2018	seq.10855.55	PLXNB2	rs738339	22	50630670	T	C	0	0.244645	0.0188368	7.19253e-39	168.678	0.462491	0.011	0.0211	0.6012	0.4331
Risk factor	Blood pressure	Pulse pressure	PP_Evangelou_2018	seq.10855.55	PLXNB2	rs742184	22	50697119	T	C	0	0.559567	0.019846	3.32409e-175	794.984	0.288076	0.0411	0.0233	0.07802	0.2823
Risk factor	Blood pressure	Pulse pressure	PP_Evangelou_2018	seq.10855.55	PLXNB2	rs742186	22	50706691	A	G	0	0.38847	0.0183426	7.52698e-100	448.532	0.47723	0.0153	0.0215	0.4784	0.4276
Risk factor	Blood pressure	Pulse pressure	PP_Evangelou_2018	seq.10855.55	PLXNB2	rs74875961	22	50780980	A	T	0	-0.659673	0.0658872	6.73906e-24	100.243	0.0214475	-0.0064	0.0584	0.9133	0.0389
Risk factor	Blood pressure	Pulse pressure	PP_Evangelou_2018	seq.10855.55	PLXNB2	rs756638	22	51171693	A	G	0	0.11321	0.0226417	2.86553e-07	25.0007	0.239985	-0.0089	0.0241	0.7113	0.2778
Risk factor	Blood pressure	Pulse pressure	PP_Evangelou_2018	seq.10855.55	PLXNB2	rs76268556	22	51165390	T	C	0	0.304794	0.0586502	1.01368e-07	27.0068	0.0274943	-0.1207	0.0809	0.1358	0.02
Risk factor	Blood pressure	Pulse pressure	PP_Evangelou_2018	seq.10855.55	PLXNB2	rs76300267	22	51079733	G	A	0	-0.487018	0.0950356	1.49097e-07	26.2614	0.0102986	-0.0307	0.0826	0.71	0.0185
Risk factor	Blood pressure	Pulse pressure	PP_Evangelou_2018	seq.10855.55	PLXNB2	rs77371730	22	50618958	T	C	0	0.38777	0.0655746	1.67541e-09	34.9685	0.0222033	-0.0731	0.0664	0.2709	0.0289
Risk factor	Blood pressure	Pulse pressure	PP_Evangelou_2018	seq.10855.55	PLXNB2	rs78162224	22	51115782	C	A	0	-0.244117	0.0370302	2.16421e-11	43.4594	0.0704837	0.0279	0.0423	0.5085	0.0741
Risk factor	Blood pressure	Pulse pressure	PP_Evangelou_2018	seq.10855.55	PLXNB2	rs78188508	22	51047640	C	G	0	-0.565251	0.0549311	3.90145e-25	105.888	0.0309902	-0.0399	0.0593	0.5011	0.0329
Risk factor	Blood pressure	Pulse pressure	PP_Evangelou_2018	seq.10855.55	PLXNB2	rs80101768	22	50482960	T	C	0	-0.314843	0.0654237	7.45757e-07	23.1589	0.0221088	-0.0011	0.0564	0.9847	0.0402
Risk factor	Blood pressure	Pulse pressure	PP_Evangelou_2018	seq.10855.55	PLXNB2	rs80201391	22	51023793	T	C	0	-0.326955	0.0507915	6.08491e-11	41.4375	0.0376984	-0.0658	0.0521	0.2067	0.0439
Risk factor	Blood pressure	Pulse pressure	PP_Evangelou_2018	seq.10855.55	PLXNB2	rs8142621	22	51010416	T	C	0	-0.241444	0.0544989	4.7061e-06	19.6272	0.031746	-0.0325	0.06	0.5878	0.0308
Risk factor	Blood pressure	Pulse pressure	PP_Evangelou_2018	seq.10855.55	PLXNB2	rs8142906	22	50916583	A	G	0	-0.600753	0.0249292	1.30012e-128	580.731	0.165344	0.0129	0.0318	0.6853	0.1321
Risk factor	Blood pressure	Pulse pressure	PP_Evangelou_2018	seq.10855.55	PLXNB2	rs909692	22	50710633	G	C	0	0.493598	0.0188979	1.10344e-150	682.213	0.343726	0.0765	0.0219	0.0004854	0.3934
Risk factor	Blood pressure	Pulse pressure	PP_Evangelou_2018	seq.10855.55	PLXNB2	rs9617114	22	50617884	T	C	0	-0.207415	0.0219931	2.03268e-21	88.9421	0.240174	-0.0077	0.0251	0.7606	0.2248
Risk factor	Blood pressure	Pulse pressure	PP_Evangelou_2018	seq.10855.55	PLXNB2	rs9617121	22	50661600	C	G	0	-0.870023	0.0741736	4.49674e-32	137.582	0.0164399	-0.0823	0.1029	0.4239	0.0125
Risk factor	Blood pressure	Pulse pressure	PP_Evangelou_2018	seq.10855.55	PLXNB2	rs9628184	22	50835040	A	G	0	0.505436	0.0213543	3.75729e-124	560.224	0.248299	0.0772	0.0255	0.002447	0.2604
Risk factor	Blood pressure	Pulse pressure	PP_Evangelou_2018	seq.10855.55	PLXNB2	rs9628275	22	50468128	T	C	0	0.151127	0.0208971	2.38035e-13	52.3013	0.299509	0.0593	0.0233	0.01081	0.3481
Risk factor	Blood pressure	Pulse pressure	PP_Evangelou_2018	seq.10940.25	SRL	rs8050794	16	3743046	T	C	0	-0.090935	0.0198685	2.36023e-06	20.9475	0.280688	-0.021	0.0228	0.3569	0.2977
Risk factor	Blood pressure	Pulse pressure	PP_Evangelou_2018	seq.10940.25	SRL	rs8062124	16	4235142	C	A	0	0.122536	0.0233095	7.3247e-08	27.6351	0.186022	0.0769	0.0261	0.003196	0.1937
Risk factor	Blood pressure	Pulse pressure	PP_Evangelou_2018	seq.10940.25	SRL	rs9930802	16	4266788	A	G	0	-0.126784	0.0182272	1.75335e-12	48.3826	0.496785	-0.0593	0.0207	0.004133	0.5042
Risk factor	Blood pressure	Pulse pressure	PP_Evangelou_2018	seq.11196.31	COL6A3	rs1050785	2	238232752	C	A	0	-0.0848861	0.0180633	1.30484e-06	22.0841	0.426168	-0.1104	0.022	5.025e-07	0.406
Risk factor	Blood pressure	Pulse pressure	PP_Evangelou_2018	seq.11436.6	INA	rs11191692	10	105213765	A	G	0	-0.0866699	0.0195462	4.62278e-06	19.6613	0.332609	-0.1622	0.0216	6.108e-14	0.3654
Risk factor	Blood pressure	Pulse pressure	PP_Evangelou_2018	seq.12534.10	CALCOCO2	rs550510	17	46926615	A	G	1	-0.138489	0.0247848	1.15076e-08	31.2219	0.156244	0.1395	0.029	1.497e-06	0.1466
Risk factor	Blood pressure	Pulse pressure	PP_Evangelou_2018	seq.12731.12	PLEKHA7	rs35109048	11	16935205	C	G	0	0.129445	0.027783	1.58763e-06	21.7076	0.147515	0.1367	0.029	2.351e-06	0.1467
Risk factor	Blood pressure	Pulse pressure	PP_Evangelou_2018	seq.13624.17	NADK	rs34560386	1	1841728	T	C	0	-0.145547	0.0258279	8.73959e-09	31.7562	0.160401	0.1625	0.0282	8.588e-09	0.1718
Risk factor	Blood pressure	Pulse pressure	PP_Evangelou_2018	seq.13624.17	NADK	rs4648727	1	1776269	A	C	0	-0.226542	0.0189882	4.09544e-33	142.341	0.445966	0.1612	0.0207	7.631e-15	0.4434
Risk factor	Blood pressure	Pulse pressure	PP_Evangelou_2018	seq.13710.6	SERPING1	rs111336205	11	57535606	T	C	0	0.600495	0.0436407	2.21836e-43	189.337	0.0479387	-0.1669	0.0471	0.0003966	0.0536
Risk factor	Blood pressure	Pulse pressure	PP_Evangelou_2018	seq.13710.6	SERPING1	rs112210234	11	57667041	A	G	0	0.544972	0.0668502	1.78774e-16	66.4573	0.0204236	-0.279	0.0842	0.0009223	0.0208
Risk factor	Blood pressure	Pulse pressure	PP_Evangelou_2018	seq.13710.6	SERPING1	rs11228916	11	56881013	C	A	0	-0.195894	0.0229888	7.88998e-18	72.6122	0.215677	0.0667	0.025	0.007772	0.2158
Risk factor	Blood pressure	Pulse pressure	PP_Evangelou_2018	seq.13710.6	SERPING1	rs11229008	11	57118840	A	G	0	0.54245	0.0436006	7.7931e-36	154.787	0.0489788	0.0041	0.0448	0.9276	0.0607
Risk factor	Blood pressure	Pulse pressure	PP_Evangelou_2018	seq.13710.6	SERPING1	rs11229056	11	57323628	T	G	0	0.585598	0.0543709	2.37388e-27	116.002	0.0308245	-0.0483	0.0725	0.5052	0.0249
Risk factor	Blood pressure	Pulse pressure	PP_Evangelou_2018	seq.13710.6	SERPING1	rs11229065	11	57371033	T	C	0	-0.314519	0.0552154	6.12468e-09	32.4469	0.03073	-0.0514	0.0624	0.4101	0.0336
Risk factor	Blood pressure	Pulse pressure	PP_Evangelou_2018	seq.13710.6	SERPING1	rs11601607	11	57434906	T	G	0	0.629204	0.0359488	6.82199e-69	306.347	0.0687405	-0.1625	0.0379	1.817e-05	0.0851
Risk factor	Blood pressure	Pulse pressure	PP_Evangelou_2018	seq.13710.6	SERPING1	rs11603020	11	57374332	C	T	0	1.0148	0.0172356	0	3466.63	0.246785	-0.1613	0.023	2.345e-12	0.27
Risk factor	Blood pressure	Pulse pressure	PP_Evangelou_2018	seq.13710.6	SERPING1	rs116897257	11	57137809	A	C	0	-0.376093	0.0629915	1.18238e-09	35.6473	0.0239221	-0.1947	0.0683	0.004348	0.0243
Risk factor	Blood pressure	Pulse pressure	PP_Evangelou_2018	seq.13710.6	SERPING1	rs117206832	11	57023547	A	G	0	-0.26998	0.0457537	1.80954e-09	34.8186	0.0446293	-0.0053	0.0508	0.9164	0.0456
Risk factor	Blood pressure	Pulse pressure	PP_Evangelou_2018	seq.13710.6	SERPING1	rs117297787	11	57752787	A	G	0	-0.367165	0.0294212	4.82311e-36	155.741	0.113181	0.0489	0.0345	0.1568	0.1105
Risk factor	Blood pressure	Pulse pressure	PP_Evangelou_2018	seq.13710.6	SERPING1	rs117815839	11	57231674	C	T	0	-0.23699	0.0477886	3.54043e-07	24.593	0.0406581	-0.0243	0.0615	0.6932	0.0355
Risk factor	Blood pressure	Pulse pressure	PP_Evangelou_2018	seq.13710.6	SERPING1	rs118169993	11	57324846	G	A	0	-0.245439	0.0414416	1.58516e-09	35.0763	0.0548411	0.0408	0.0498	0.4122	0.0518
Risk factor	Blood pressure	Pulse pressure	PP_Evangelou_2018	seq.13710.6	SERPING1	rs12099131	11	57347987	A	G	0	0.673714	0.0275632	3.02216e-132	597.437	0.122163	-0.1107	0.03	0.0002213	0.1365
Risk factor	Blood pressure	Pulse pressure	PP_Evangelou_2018	seq.13710.6	SERPING1	rs140142753	11	56987810	C	T	0	0.719513	0.0863216	3.8664e-17	69.4766	0.0119138	-0.1823	0.1072	0.08891	0.0106
Risk factor	Blood pressure	Pulse pressure	PP_Evangelou_2018	seq.13710.6	SERPING1	rs141271472	11	57405894	C	G	0	0.801819	0.0779243	3.92032e-25	105.878	0.0149395	-0.1857	0.0754	0.01378	0.0221
Risk factor	Blood pressure	Pulse pressure	PP_Evangelou_2018	seq.13710.6	SERPING1	rs141356919	11	57135064	A	G	0	0.558522	0.070906	1.67754e-15	62.0461	0.0180598	-0.1746	0.0897	0.05154	0.0164
Risk factor	Blood pressure	Pulse pressure	PP_Evangelou_2018	seq.13710.6	SERPING1	rs148320742	11	56894917	T	C	0	-0.213215	0.047679	3.87666e-06	19.9978	0.0427383	0.0358	0.0587	0.5425	0.0331
Risk factor	Blood pressure	Pulse pressure	PP_Evangelou_2018	seq.13710.6	SERPING1	rs1631684	11	57420885	G	A	0	-0.335389	0.0188693	5.5871e-71	315.926	0.416415	0.0887	0.0208	2.053e-05	0.4105
Risk factor	Blood pressure	Pulse pressure	PP_Evangelou_2018	seq.13710.6	SERPING1	rs182498154	11	56904884	G	A	0	-0.522749	0.080879	5.12062e-11	41.7748	0.0138048	0.0136	0.0956	0.8868	0.0137
Risk factor	Blood pressure	Pulse pressure	PP_Evangelou_2018	seq.13710.6	SERPING1	rs184391280	11	57350423	T	C	0	0.596099	0.0825277	2.54233e-13	52.172	0.0134266	-0.0539	0.0974	0.5802	0.012
Risk factor	Blood pressure	Pulse pressure	PP_Evangelou_2018	seq.13710.6	SERPING1	rs1867127	11	57141120	T	C	0	-0.260494	0.0186458	1.17729e-44	195.179	0.489126	0.023	0.0211	0.2773	0.4897
Risk factor	Blood pressure	Pulse pressure	PP_Evangelou_2018	seq.13710.6	SERPING1	rs189752124	11	57612452	T	G	0	0.929755	0.0598303	9.31826e-55	241.488	0.0258132	-0.2549	0.0812	0.001692	0.0178
Risk factor	Blood pressure	Pulse pressure	PP_Evangelou_2018	seq.13710.6	SERPING1	rs192833791	11	57359998	A	T	0	0.836947	0.0776392	2.1405e-27	116.207	0.0148449	-0.0434	0.1063	0.683	0.0111
Risk factor	Blood pressure	Pulse pressure	PP_Evangelou_2018	seq.13710.6	SERPING1	rs2508439	11	57392739	T	A	0	-0.401224	0.0197843	9.67249e-92	411.275	0.314958	0.0865	0.0225	0.0001248	0.3119
Risk factor	Blood pressure	Pulse pressure	PP_Evangelou_2018	seq.13710.6	SERPING1	rs2581925	11	57207414	G	A	0	0.130357	0.0200884	4.31559e-11	42.1093	0.358075	0.038	0.0213	0.07453	0.3794
Risk factor	Blood pressure	Pulse pressure	PP_Evangelou_2018	seq.13710.6	SERPING1	rs2649662	11	57352562	A	C	0	-0.266825	0.0224381	6.54344e-33	141.41	0.226929	0.083	0.0245	0.0006873	0.2258
Risk factor	Blood pressure	Pulse pressure	PP_Evangelou_2018	seq.13710.6	SERPING1	rs28362944	11	57365723	C	T	0	-0.625192	0.0431278	6.39623e-48	210.142	0.0503971	0.0203	0.0505	0.6882	0.0469
Risk factor	Blood pressure	Pulse pressure	PP_Evangelou_2018	seq.13710.6	SERPING1	rs28362945	11	57365895	A	G	0	-0.283673	0.023754	3.56923e-33	142.614	0.188256	0.0329	0.0277	0.2351	0.1729
Risk factor	Blood pressure	Pulse pressure	PP_Evangelou_2018	seq.13710.6	SERPING1	rs3844134	11	57792557	G	C	0	-0.128817	0.0224861	5.05899e-09	32.8185	0.236006	0.1039	0.025	3.279e-05	0.2127
Risk factor	Blood pressure	Pulse pressure	PP_Evangelou_2018	seq.13710.6	SERPING1	rs479219	11	57447188	C	G	0	-0.508503	0.0634045	5.288e-16	64.3201	0.0230711	-0.0604	0.0971	0.5339	0.0128
Risk factor	Blood pressure	Pulse pressure	PP_Evangelou_2018	seq.13710.6	SERPING1	rs4938870	11	57306698	C	T	0	0.378833	0.0197542	2.86175e-82	367.77	0.311554	-0.0641	0.0216	0.00296	0.3425
Risk factor	Blood pressure	Pulse pressure	PP_Evangelou_2018	seq.13710.6	SERPING1	rs4939135	11	57081475	C	A	0	0.133736	0.0215101	2.52797e-10	38.6555	0.265318	-0.0406	0.0247	0.1009	0.2854
Risk factor	Blood pressure	Pulse pressure	PP_Evangelou_2018	seq.13710.6	SERPING1	rs55668957	11	57205751	T	C	0	-0.336935	0.0235188	7.50578e-47	205.24	0.199414	0.012	0.0285	0.6729	0.1779
Risk factor	Blood pressure	Pulse pressure	PP_Evangelou_2018	seq.13710.6	SERPING1	rs61888913	11	57152402	A	G	0	-0.29196	0.0313557	6.31828e-21	86.6989	0.1007	-0.0033	0.0365	0.9274	0.0987
Risk factor	Blood pressure	Pulse pressure	PP_Evangelou_2018	seq.13710.6	SERPING1	rs7123727	11	57799183	T	C	1	0.327984	0.0213056	8.9426e-54	236.983	0.255768	-0.1182	0.0228	2.29e-07	0.2777
Risk factor	Blood pressure	Pulse pressure	PP_Evangelou_2018	seq.13710.6	SERPING1	rs7124804	11	57449483	G	A	0	0.503273	0.0279521	8.92625e-73	324.174	0.124433	-0.0953	0.0322	0.003102	0.1204
Risk factor	Blood pressure	Pulse pressure	PP_Evangelou_2018	seq.13710.6	SERPING1	rs717211	11	56962559	A	G	0	0.188412	0.0217841	2.59626e-18	74.8062	0.24253	-0.0432	0.0241	0.07266	0.247
Risk factor	Blood pressure	Pulse pressure	PP_Evangelou_2018	seq.13710.6	SERPING1	rs722394	11	57354233	T	G	0	-0.325704	0.0567755	4.82696e-09	32.9097	0.0292171	-0.1911	0.0722	0.008147	0.0234
Risk factor	Blood pressure	Pulse pressure	PP_Evangelou_2018	seq.13710.6	SERPING1	rs72913886	11	57753682	C	A	0	-0.193552	0.0384435	2.39282e-07	25.3483	0.0644856	-0.0227	0.0389	0.5598	0.0828
Risk factor	Blood pressure	Pulse pressure	PP_Evangelou_2018	seq.13710.6	SERPING1	rs74686651	11	57021834	G	A	0	0.471969	0.0488613	2.24324e-22	93.3033	0.0399017	-0.0055	0.0521	0.9163	0.0479
Risk factor	Blood pressure	Pulse pressure	PP_Evangelou_2018	seq.13710.6	SERPING1	rs75280835	11	56958716	C	T	0	-0.180767	0.0274775	2.37245e-11	43.2797	0.141452	0.0708	0.0323	0.0284	0.1199
Risk factor	Blood pressure	Pulse pressure	PP_Evangelou_2018	seq.13710.6	SERPING1	rs75361611	11	56877463	G	T	0	-0.300421	0.0579813	1.10147e-07	26.8463	0.027326	-0.1026	0.1011	0.3102	0.0122
Risk factor	Blood pressure	Pulse pressure	PP_Evangelou_2018	seq.13710.6	SERPING1	rs77362863	11	57290272	T	C	0	-0.298087	0.0517816	4.29074e-09	33.1387	0.0348903	-0.043	0.0563	0.4457	0.0371
Risk factor	Blood pressure	Pulse pressure	PP_Evangelou_2018	seq.13710.6	SERPING1	rs77608683	11	56887989	T	G	0	0.16202	0.033375	6.03357e-07	23.5665	0.0878404	-0.0575	0.0441	0.1929	0.0601
Risk factor	Blood pressure	Pulse pressure	PP_Evangelou_2018	seq.13710.6	SERPING1	rs78179476	11	57419624	T	A	0	-0.371123	0.0593615	2.02726e-10	39.0864	0.0269478	0.1218	0.0519	0.0189	0.0462
Risk factor	Blood pressure	Pulse pressure	PP_Evangelou_2018	seq.13710.6	SERPING1	rs78489201	11	57076820	G	T	1	-0.21081	0.0385813	2.32701e-08	29.8558	0.0644856	-0.0094	0.0411	0.8186	0.0769
Risk factor	Blood pressure	Pulse pressure	PP_Evangelou_2018	seq.13710.6	SERPING1	rs79462097	11	57325394	T	C	0	-0.321693	0.0503689	8.47304e-11	40.7904	0.0355522	-0.0009	0.076	0.9903	0.0235
Risk factor	Blood pressure	Pulse pressure	PP_Evangelou_2018	seq.14111.15	THBS2	rs73043837	6	169617889	A	G	0	0.148326	0.0285626	1.03458e-07	26.9674	0.136407	0.2375	0.0344	4.798e-12	0.0995
Risk factor	Blood pressure	Pulse pressure	PP_Evangelou_2018	seq.14156.33	YWHAB	rs2235172	20	43541183	C	G	0	-0.179742	0.0202038	2.8832e-19	79.1467	0.29588	-0.0898	0.0218	3.835e-05	0.3236
Risk factor	Blood pressure	Pulse pressure	PP_Evangelou_2018	seq.14156.33	YWHAB	rs2267851	20	43588189	A	G	0	0.116344	0.0190005	4.58551e-10	37.4937	0.380552	0.0194	0.0232	0.4014	0.3243
Risk factor	Blood pressure	Pulse pressure	PP_Evangelou_2018	seq.14156.33	YWHAB	rs2425676	20	43537457	G	A	0	0.0837367	0.018338	2.48211e-06	20.851	0.445662	0.0468	0.0206	0.02316	0.433
Risk factor	Blood pressure	Pulse pressure	PP_Evangelou_2018	seq.14156.33	YWHAB	rs67008180	20	43479878	T	G	0	-0.12027	0.0262385	2.28385e-06	21.0105	0.147515	-0.0848	0.0293	0.003826	0.1445
Risk factor	Blood pressure	Pulse pressure	PP_Evangelou_2018	seq.15316.262	TXNL4B	rs116891509	16	72105560	T	C	0	0.237319	0.0359757	2.1028e-11	43.5158	0.0763416	-0.2391	0.0392	1.063e-09	0.0754
Risk factor	Blood pressure	Pulse pressure	PP_Evangelou_2018	seq.15559.5	ANTXR2	rs10011562	4	80799867	G	A	0	-0.155852	0.0216694	3.18633e-13	51.7286	0.270168	0.0287	0.0222	0.1953	0.3164
Risk factor	Blood pressure	Pulse pressure	PP_Evangelou_2018	seq.15559.5	ANTXR2	rs10024534	4	80774104	A	G	0	-0.182897	0.0219489	3.94579e-17	69.4365	0.267995	0.0307	0.0226	0.1744	0.2924
Risk factor	Blood pressure	Pulse pressure	PP_Evangelou_2018	seq.15559.5	ANTXR2	rs28496581	4	80930584	G	A	0	0.103741	0.0196098	6.10703e-08	27.9869	0.435953	-0.0468	0.0206	0.02283	0.4687
Risk factor	Blood pressure	Pulse pressure	PP_Evangelou_2018	seq.15559.5	ANTXR2	rs3109164	4	80561055	T	C	0	-0.12045	0.0194852	3.17246e-10	38.2124	0.485264	0.0459	0.0207	0.02638	0.486
Risk factor	Blood pressure	Pulse pressure	PP_Evangelou_2018	seq.15559.5	ANTXR2	rs4370077	4	80968771	C	G	0	-0.117495	0.0234904	2.83942e-07	25.0183	0.220102	0.0228	0.0268	0.3943	0.2234
Risk factor	Blood pressure	Pulse pressure	PP_Evangelou_2018	seq.15559.5	ANTXR2	rs56368586	4	80565463	G	A	0	0.161758	0.0320761	2.29211e-07	25.4313	0.102683	-0.0655	0.0325	0.0441	0.1113
Risk factor	Blood pressure	Pulse pressure	PP_Evangelou_2018	seq.15559.5	ANTXR2	rs7668399	4	80970213	G	A	0	-0.105338	0.0193631	2.66192e-08	29.5951	0.452957	0.0066	0.0207	0.7494	0.4799
Risk factor	Blood pressure	Pulse pressure	PP_Evangelou_2018	seq.15559.5	ANTXR2	rs7674623	4	80794681	T	C	0	0.266493	0.0237735	1.82785e-29	125.657	0.21075	-0.0656	0.026	0.01154	0.1958
Risk factor	Blood pressure	Pulse pressure	PP_Evangelou_2018	seq.15559.5	ANTXR2	rs7693864	4	80964377	G	A	0	-0.219059	0.0374547	2.47806e-09	34.2066	0.0721708	0.0294	0.0431	0.4948	0.0645
Risk factor	Blood pressure	Pulse pressure	PP_Evangelou_2018	seq.15559.5	ANTXR2	rs7697040	4	80565652	T	C	0	-0.114965	0.025896	4.50864e-06	19.7091	0.166163	0.0013	0.0271	0.9607	0.1784
Risk factor	Blood pressure	Pulse pressure	PP_Evangelou_2018	seq.15559.5	ANTXR2	rs79953651	4	80982013	G	C	0	0.258397	0.0415326	2.46139e-10	38.7076	0.0590402	-0.1766	0.0534	0.0009394	0.0449
Risk factor	Blood pressure	Pulse pressure	PP_Evangelou_2018	seq.15569.15	COL2A1	rs11168360	12	48417535	T	C	0	-0.118085	0.0231573	1.70496e-07	26.0024	0.205888	-0.0877	0.0247	0.0003884	0.2181
Risk factor	Blood pressure	Pulse pressure	PP_Evangelou_2018	seq.15635.4	SMOC2	rs10945513	6	168960552	A	G	0	-0.0906801	0.0178636	1.92478e-07	25.7683	0.417534	0.0425	0.0208	0.04104	0.4334
Risk factor	Blood pressure	Pulse pressure	PP_Evangelou_2018	seq.15635.4	SMOC2	rs10945528	6	169037355	A	G	0	0.107203	0.0186548	4.55088e-09	33.0242	0.320787	-0.0802	0.0214	0.0001791	0.4048
Risk factor	Blood pressure	Pulse pressure	PP_Evangelou_2018	seq.15635.4	SMOC2	rs112595151	6	169147619	A	G	0	0.353188	0.0745965	1.09719e-06	22.4169	0.0139966	0.0406	0.0853	0.6336	0.0156
Risk factor	Blood pressure	Pulse pressure	PP_Evangelou_2018	seq.15635.4	SMOC2	rs149012933	6	168388851	A	G	0	-0.336702	0.074328	2.94991e-06	20.5204	0.013902	0.1846	0.0908	0.04211	0.0169
Risk factor	Blood pressure	Pulse pressure	PP_Evangelou_2018	seq.15635.4	SMOC2	rs3897189	6	168788860	A	C	0	-0.0835635	0.0174756	8.6899e-07	22.8649	0.474844	0.0709	0.0207	0.0006213	0.4477
Risk factor	Blood pressure	Pulse pressure	PP_Evangelou_2018	seq.15635.4	SMOC2	rs4708735	6	168798722	T	G	0	0.164609	0.0186317	5.00989e-19	78.0553	0.345375	-0.0365	0.0222	0.101	0.3043
Risk factor	Blood pressure	Pulse pressure	PP_Evangelou_2018	seq.15635.4	SMOC2	rs4708738	6	168818164	T	G	0	-0.240841	0.0195705	4.18736e-35	151.446	0.269434	0.1072	0.023	3.198e-06	0.2775
Risk factor	Blood pressure	Pulse pressure	PP_Evangelou_2018	seq.15635.4	SMOC2	rs55805423	6	168815548	G	C	0	-0.317236	0.0417309	1.45857e-14	57.7896	0.0469075	0.1548	0.0442	0.00046	0.0656
Risk factor	Blood pressure	Pulse pressure	PP_Evangelou_2018	seq.15635.4	SMOC2	rs59291571	6	168974891	A	G	0	-0.322121	0.0327958	4.52557e-23	96.4721	0.077265	0.1147	0.044	0.009195	0.0656
Risk factor	Blood pressure	Pulse pressure	PP_Evangelou_2018	seq.15635.4	SMOC2	rs59998739	6	168643879	A	G	0	-0.0904901	0.019269	1.32556e-06	22.0538	0.28485	-0.0051	0.0238	0.8316	0.2536
Risk factor	Blood pressure	Pulse pressure	PP_Evangelou_2018	seq.15635.4	SMOC2	rs62423399	6	169030032	A	C	0	-0.177184	0.0197578	1.51248e-19	80.4214	0.26934	0.0848	0.0246	0.0005529	0.2238
Risk factor	Blood pressure	Pulse pressure	PP_Evangelou_2018	seq.15635.4	SMOC2	rs647547	6	169094291	G	A	0	0.0848489	0.0178493	9.99001e-07	22.597	0.414413	-0.0394	0.0214	0.06487	0.3677
Risk factor	Blood pressure	Pulse pressure	PP_Evangelou_2018	seq.15635.4	SMOC2	rs6936903	6	169199202	C	T	0	0.08064	0.0176421	2.42835e-06	20.893	0.420938	-0.0274	0.0207	0.1857	0.4274
Risk factor	Blood pressure	Pulse pressure	PP_Evangelou_2018	seq.15635.4	SMOC2	rs73038345	6	168797444	T	C	0	-0.263013	0.050427	9.15534e-08	27.2037	0.0303575	0.0423	0.0513	0.4095	0.0448
Risk factor	Blood pressure	Pulse pressure	PP_Evangelou_2018	seq.15635.4	SMOC2	rs73040340	6	168901482	T	C	0	0.119813	0.0238403	2.50865e-07	25.2572	0.163041	-0.0486	0.0285	0.08811	0.1635
Risk factor	Blood pressure	Pulse pressure	PP_Evangelou_2018	seq.15635.4	SMOC2	rs73791416	6	168760487	A	G	0	0.115138	0.0254203	2.95796e-06	20.5152	0.138358	0.0016	0.0286	0.9548	0.156
Risk factor	Blood pressure	Pulse pressure	PP_Evangelou_2018	seq.15635.4	SMOC2	rs7744834	6	169043061	A	G	0	0.145434	0.0290714	2.8274e-07	25.0265	0.100813	-0.0462	0.0347	0.1826	0.0973
Risk factor	Blood pressure	Pulse pressure	PP_Evangelou_2018	seq.15635.4	SMOC2	rs9355218	6	168846122	G	A	0	0.174125	0.023657	9.16795e-14	54.1755	0.162663	-0.0349	0.0284	0.218	0.1558
Risk factor	Blood pressure	Pulse pressure	PP_Evangelou_2018	seq.15635.4	SMOC2	rs942544	6	168817090	C	T	0	0.163136	0.0173171	2.2444e-21	88.7461	0.465765	-0.0516	0.021	0.01414	0.437
Risk factor	Blood pressure	Pulse pressure	PP_Evangelou_2018	seq.16751.15	NPPB	rs198389	1	11919271	G	A	0	0.0907771	0.0190272	9.16968e-07	22.7616	0.410542	-0.2045	0.0209	1.206e-22	0.4168
Risk factor	Blood pressure	Pulse pressure	PP_Evangelou_2018	seq.16890.37	ADAMTSL1	rs10429480	9	18759822	A	C	0	-0.0832136	0.0179563	1.79135e-06	21.4761	0.359629	-0.0355	0.021	0.09023	0.4123
Risk factor	Blood pressure	Pulse pressure	PP_Evangelou_2018	seq.16890.37	ADAMTSL1	rs10481563	9	18630361	A	G	0	0.109538	0.0216296	2.04991e-07	25.6468	0.197124	0.03	0.0284	0.29	0.1526
Risk factor	Blood pressure	Pulse pressure	PP_Evangelou_2018	seq.16890.37	ADAMTSL1	rs10811025	9	18757379	A	G	0	-0.155767	0.0271751	4.96339e-09	32.8555	0.110291	-0.0242	0.0323	0.4549	0.1241
Risk factor	Blood pressure	Pulse pressure	PP_Evangelou_2018	seq.16890.37	ADAMTSL1	rs11791757	9	18727820	A	G	0	0.156123	0.0293342	5.12549e-08	28.326	0.0940219	-0.0024	0.0398	0.9518	0.0739
Risk factor	Blood pressure	Pulse pressure	PP_Evangelou_2018	seq.16890.37	ADAMTSL1	rs13294676	9	18250401	A	G	0	-0.34835	0.0622126	1.0758e-08	31.3527	0.020053	-0.0744	0.0679	0.2731	0.0255
Risk factor	Blood pressure	Pulse pressure	PP_Evangelou_2018	seq.16890.37	ADAMTSL1	rs1412670	9	18597404	T	C	0	-0.0853016	0.0187919	2.8224e-06	20.605	0.293133	-0.0245	0.0233	0.2934	0.2639
Risk factor	Blood pressure	Pulse pressure	PP_Evangelou_2018	seq.16890.37	ADAMTSL1	rs142686283	9	18650471	A	G	0	0.351279	0.0428485	1.22044e-16	67.2099	0.0420923	0.0428	0.061	0.4828	0.0295
Risk factor	Blood pressure	Pulse pressure	PP_Evangelou_2018	seq.16890.37	ADAMTSL1	rs1889010	9	18606648	T	C	0	0.119557	0.0174958	4.14428e-12	46.6963	0.411748	0.0417	0.0206	0.04279	0.426
Risk factor	Blood pressure	Pulse pressure	PP_Evangelou_2018	seq.16890.37	ADAMTSL1	rs34070469	9	18634575	T	C	0	-0.531799	0.0576433	1.40875e-20	85.1133	0.0225123	-0.2486	0.0767	0.001181	0.0186
Risk factor	Blood pressure	Pulse pressure	PP_Evangelou_2018	seq.16890.37	ADAMTSL1	rs35349026	9	18661683	T	G	0	-0.159884	0.0292679	2.34372e-08	29.8419	0.0979947	-0.04	0.0325	0.2186	0.1312
Risk factor	Blood pressure	Pulse pressure	PP_Evangelou_2018	seq.16890.37	ADAMTSL1	rs7388822	9	18540040	A	G	0	0.136547	0.0188721	2.32097e-13	52.3509	0.301646	0.0463	0.0219	0.03418	0.3232
Risk factor	Blood pressure	Pulse pressure	PP_Evangelou_2018	seq.16890.37	ADAMTSL1	rs776771	9	18662292	G	A	0	-0.0922006	0.0196898	1.41589e-06	21.9273	0.268445	-0.0289	0.0233	0.2139	0.2809
Risk factor	Blood pressure	Pulse pressure	PP_Evangelou_2018	seq.16890.37	ADAMTSL1	rs776791	9	18633308	C	G	0	-0.110862	0.02397	1.87271e-06	21.3909	0.14983	-0.0504	0.0271	0.06354	0.177
Risk factor	Blood pressure	Pulse pressure	PP_Evangelou_2018	seq.16890.37	ADAMTSL1	rs80012083	9	18780271	T	G	0	-0.205162	0.0409943	2.79822e-07	25.0465	0.0463488	-0.0504	0.0596	0.3974	0.0336
Risk factor	Blood pressure	Pulse pressure	PP_Evangelou_2018	seq.17224.12	OGN	rs10992273	9	94973446	G	A	0	0.379198	0.0181339	2.12609e-97	437.27	0.358601	-0.1191	0.0218	4.492e-08	0.3273
Risk factor	Blood pressure	Pulse pressure	PP_Evangelou_2018	seq.17224.12	OGN	rs10992480	9	95580376	T	C	0	0.190097	0.0193352	4.11282e-23	96.6614	0.339698	-0.0588	0.022	0.007482	0.3283
Risk factor	Blood pressure	Pulse pressure	PP_Evangelou_2018	seq.17224.12	OGN	rs112095134	9	95308799	A	G	0	0.248676	0.0230239	1.70652e-27	116.657	0.190643	-0.0901	0.0272	0.0009207	0.1715
Risk factor	Blood pressure	Pulse pressure	PP_Evangelou_2018	seq.17224.12	OGN	rs11789973	9	94651984	C	T	0	-0.0965587	0.0208789	1.87568e-06	21.3879	0.25	0.006	0.0238	0.8002	0.2431
Risk factor	Blood pressure	Pulse pressure	PP_Evangelou_2018	seq.17224.12	OGN	rs11790002	9	95413641	G	A	0	-0.137184	0.0259519	6.24803e-08	27.9427	0.142344	0.0973	0.036	0.006943	0.1012
Risk factor	Blood pressure	Pulse pressure	PP_Evangelou_2018	seq.17224.12	OGN	rs117988875	9	95564610	C	T	0	-0.266316	0.0467996	6.33112e-09	32.3825	0.0403592	0.1216	0.0674	0.07114	0.0282
Risk factor	Blood pressure	Pulse pressure	PP_Evangelou_2018	seq.17224.12	OGN	rs12346689	9	95657299	T	C	0	0.176629	0.0187325	2.06981e-21	88.9063	0.383459	-0.0164	0.0214	0.4429	0.3545
Risk factor	Blood pressure	Pulse pressure	PP_Evangelou_2018	seq.17224.12	OGN	rs1323523	9	95393049	A	G	0	-0.236142	0.0256473	1.67239e-20	84.7741	0.149244	0.0155	0.0272	0.5693	0.1716
Risk factor	Blood pressure	Pulse pressure	PP_Evangelou_2018	seq.17224.12	OGN	rs139581125	9	94732704	T	C	0	0.300629	0.0460948	3.46945e-11	42.5361	0.0403592	-0.1801	0.0666	0.006799	0.0296
Risk factor	Blood pressure	Pulse pressure	PP_Evangelou_2018	seq.17224.12	OGN	rs144157767	9	95449068	A	G	0	-0.141677	0.0302862	1.44886e-06	21.8831	0.101796	0.041	0.0353	0.2456	0.1118
Risk factor	Blood pressure	Pulse pressure	PP_Evangelou_2018	seq.17224.12	OGN	rs145362683	9	95501063	G	T	0	0.345763	0.0624299	1.52606e-08	30.6741	0.0224953	-0.0429	0.0771	0.5778	0.0226
Risk factor	Blood pressure	Pulse pressure	PP_Evangelou_2018	seq.17224.12	OGN	rs147035801	9	95113501	C	G	0	0.303564	0.0519012	2.47444e-09	34.2094	0.0327032	-0.1127	0.0643	0.07955	0.0297
Risk factor	Blood pressure	Pulse pressure	PP_Evangelou_2018	seq.17224.12	OGN	rs1970119	9	94922307	C	A	0	-0.13911	0.0269316	1.20022e-07	26.6804	0.131191	0.0418	0.0326	0.1997	0.1164
Risk factor	Blood pressure	Pulse pressure	PP_Evangelou_2018	seq.17224.12	OGN	rs3858097	9	94951819	G	A	0	0.203164	0.0219425	1.03249e-20	85.7277	0.216068	-0.0674	0.0255	0.008273	0.2035
Risk factor	Blood pressure	Pulse pressure	PP_Evangelou_2018	seq.17224.12	OGN	rs62564372	9	94918800	G	A	0	0.182895	0.0203093	1.07362e-19	81.0987	0.286862	-0.0891	0.0239	0.0001896	0.249
Risk factor	Blood pressure	Pulse pressure	PP_Evangelou_2018	seq.17224.12	OGN	rs62565130	9	95047055	C	A	0	0.218987	0.0374113	2.40669e-09	34.2634	0.0637996	-0.0576	0.0484	0.2342	0.0505
Risk factor	Blood pressure	Pulse pressure	PP_Evangelou_2018	seq.17224.12	OGN	rs7042414	9	95137751	G	T	0	0.255712	0.0527573	6.2687e-07	23.4929	0.0323251	0.0179	0.0672	0.7902	0.0282
Risk factor	Blood pressure	Pulse pressure	PP_Evangelou_2018	seq.17224.12	OGN	rs7048339	9	94883880	G	A	0	0.124938	0.0184136	5.80056e-12	46.0375	0.477883	-0.0669	0.0207	0.001263	0.4177
Risk factor	Blood pressure	Pulse pressure	PP_Evangelou_2018	seq.17224.12	OGN	rs73527329	9	94776932	T	G	0	0.197743	0.0303464	3.60571e-11	42.4608	0.102174	-0.1349	0.0352	0.000127	0.0932
Risk factor	Blood pressure	Pulse pressure	PP_Evangelou_2018	seq.17224.12	OGN	rs75406669	9	95563283	T	C	0	0.20509	0.0342809	1.0978e-09	35.7919	0.0769376	-0.0413	0.0398	0.299	0.0748
Risk factor	Blood pressure	Pulse pressure	PP_Evangelou_2018	seq.17224.12	OGN	rs78859431	9	95022149	T	A	0	-0.207063	0.0286308	2.37657e-13	52.3044	0.112571	0.0941	0.0336	0.005059	0.1315
Risk factor	Blood pressure	Pulse pressure	PP_Evangelou_2018	seq.17333.20	ACADM	rs12094842	1	76249590	A	G	0	0.162793	0.0211941	7.88932e-15	58.9986	0.307859	-0.0722	0.0222	0.001135	0.3064
Risk factor	Blood pressure	Pulse pressure	PP_Evangelou_2018	seq.17383.4	STARD5	rs117886930	15	81637404	T	C	0	-0.263941	0.0454622	3.20442e-09	33.7064	0.0435606	0.1584	0.0533	0.002969	0.0413
Risk factor	Blood pressure	Pulse pressure	PP_Evangelou_2018	seq.17383.4	STARD5	rs7170663	15	81640781	A	G	0	-0.15436	0.0218887	8.81564e-13	49.7313	0.224242	0.0836	0.0243	0.0005648	0.2332
Risk factor	Blood pressure	Pulse pressure	PP_Evangelou_2018	seq.17383.4	STARD5	rs8041557	15	81604104	C	T	0	0.152096	0.0186551	1.77426e-16	66.4723	0.489015	-0.0703	0.0207	0.0006929	0.5021
Risk factor	Blood pressure	Pulse pressure	PP_Evangelou_2018	seq.17513.11	ANXA11	rs2245168	10	81921918	C	T	0	-0.126228	0.0191108	1.98677e-11	43.6268	0.416068	-0.0698	0.0206	0.0007169	0.4246
Risk factor	Blood pressure	Pulse pressure	PP_Evangelou_2018	seq.17737.7	IVD	rs9635324	15	40703211	G	A	0	0.0755984	0.0161893	1.50855e-06	21.8057	0.369326	-0.0816	0.0209	9.25e-05	0.397
Risk factor	Blood pressure	Pulse pressure	PP_Evangelou_2018	seq.18175.65	VAT1	rs112698850	17	41459600	C	T	0	-0.170806	0.0379508	3.38615e-06	20.2565	0.0681088	0.1254	0.0401	0.001765	0.0755
Risk factor	Blood pressure	Pulse pressure	PP_Evangelou_2018	seq.18175.65	VAT1	rs799905	17	41277187	C	G	0	-0.0912784	0.0207842	5.62286e-06	19.2872	0.295107	0.0603	0.0217	0.005535	0.3405
Risk factor	Blood pressure	Pulse pressure	PP_Evangelou_2018	seq.18186.15	TARS1	rs141305584	5	33448792	A	C	1	-0.562463	0.0854858	2.35846e-11	43.2912	0.0121097	0.2865	0.1016	0.004824	0.0122
Risk factor	Blood pressure	Pulse pressure	PP_Evangelou_2018	seq.18186.15	TARS1	rs78347783	5	33454328	A	G	0	0.108535	0.0220733	4.39343e-07	24.1771	0.230464	-0.0679	0.0241	0.004807	0.2384
Risk factor	Blood pressure	Pulse pressure	PP_Evangelou_2018	seq.18831.6	LRIG1	rs1084537	3	66362206	T	C	0	0.354091	0.0190658	2.70485e-77	344.921	0.353843	0.0469	0.021	0.02524	0.415
Risk factor	Blood pressure	Pulse pressure	PP_Evangelou_2018	seq.18831.6	LRIG1	rs111346349	3	66346284	T	C	0	-0.55725	0.0528341	2.61763e-26	111.243	0.0316168	-0.1835	0.0798	0.02149	0.0184
Risk factor	Blood pressure	Pulse pressure	PP_Evangelou_2018	seq.18831.6	LRIG1	rs113170198	3	66830900	C	T	0	-0.240031	0.0382422	1.73028e-10	39.3957	0.0648429	0.0048	0.0398	0.9042	0.073
Risk factor	Blood pressure	Pulse pressure	PP_Evangelou_2018	seq.18831.6	LRIG1	rs113951866	3	65968732	G	C	0	0.307988	0.0548605	9.88391e-09	31.5172	0.0307649	0.0511	0.0684	0.4548	0.0286
Risk factor	Blood pressure	Pulse pressure	PP_Evangelou_2018	seq.18831.6	LRIG1	rs114766072	3	66601799	G	T	0	-0.51394	0.0731013	1.02884e-12	49.4282	0.0166604	0.01	0.0753	0.8946	0.023
Risk factor	Blood pressure	Pulse pressure	PP_Evangelou_2018	seq.18831.6	LRIG1	rs11712295	3	66391464	A	C	0	-0.533523	0.0263961	3.82388e-91	408.533	0.141424	-0.0492	0.0301	0.1025	0.1375
Risk factor	Blood pressure	Pulse pressure	PP_Evangelou_2018	seq.18831.6	LRIG1	rs11717234	3	66743157	G	A	0	-0.159535	0.0304902	8.36901e-08	27.3773	0.104317	-0.0034	0.0322	0.9153	0.1236
Risk factor	Blood pressure	Pulse pressure	PP_Evangelou_2018	seq.18831.6	LRIG1	rs12493712	3	66658562	T	C	0	0.178772	0.019962	1.68922e-19	80.2031	0.338603	0.0036	0.0221	0.8718	0.3197
Risk factor	Blood pressure	Pulse pressure	PP_Evangelou_2018	seq.18831.6	LRIG1	rs13079535	3	66589531	T	C	0	0.223649	0.0368907	6.70207e-10	36.7536	0.0676827	-0.0235	0.0431	0.5847	0.0673
Risk factor	Blood pressure	Pulse pressure	PP_Evangelou_2018	seq.18831.6	LRIG1	rs1430415	3	65951661	C	T	0	-0.0960501	0.0189669	2.05177e-07	25.645	0.498959	0.0298	0.0206	0.1488	0.5225
Risk factor	Blood pressure	Pulse pressure	PP_Evangelou_2018	seq.18831.6	LRIG1	rs144189384	3	66464788	T	C	0	-0.553356	0.0502914	1.84824e-28	121.066	0.0356872	-0.2178	0.0705	0.002002	0.0284
Risk factor	Blood pressure	Pulse pressure	PP_Evangelou_2018	seq.18831.6	LRIG1	rs1678100	3	66298721	G	A	0	-0.294318	0.0227208	1.11976e-38	167.798	0.221412	-0.0971	0.0256	0.0001486	0.228
Risk factor	Blood pressure	Pulse pressure	PP_Evangelou_2018	seq.18831.6	LRIG1	rs1678105	3	66299943	T	C	0	0.329255	0.0201304	1.96742e-60	267.522	0.312287	0.0995	0.0226	1.07e-05	0.2913
Risk factor	Blood pressure	Pulse pressure	PP_Evangelou_2018	seq.18831.6	LRIG1	rs17777828	3	66636360	G	A	0	-0.421673	0.0456664	1.30636e-20	85.2625	0.0456267	-0.1212	0.045	0.007054	0.0603
Risk factor	Blood pressure	Pulse pressure	PP_Evangelou_2018	seq.18831.6	LRIG1	rs183909726	3	66879713	C	A	0	0.297067	0.0671416	4.83363e-06	19.5761	0.0195002	-0.2109	0.0895	0.01848	0.0162
Risk factor	Blood pressure	Pulse pressure	PP_Evangelou_2018	seq.18831.6	LRIG1	rs2280575	3	66542863	G	A	0	-0.229674	0.0201435	2.04566e-30	130.003	0.318345	-0.0523	0.0251	0.03712	0.2927
Risk factor	Blood pressure	Pulse pressure	PP_Evangelou_2018	seq.18831.6	LRIG1	rs2306272	3	66434643	C	T	1	-0.814786	0.0170445	0	2285.17	0.322794	-0.1611	0.0227	1.21e-12	0.2856
Risk factor	Blood pressure	Pulse pressure	PP_Evangelou_2018	seq.18831.6	LRIG1	rs28409971	3	66479989	G	T	0	0.227459	0.0360575	1.41122e-10	39.7938	0.073741	-0.0245	0.0408	0.5475	0.0799
Risk factor	Blood pressure	Pulse pressure	PP_Evangelou_2018	seq.18831.6	LRIG1	rs34993786	3	66434668	A	G	1	-0.543648	0.0393847	1.21331e-43	190.538	0.0602991	-0.13	0.0498	0.009074	0.0514
Risk factor	Blood pressure	Pulse pressure	PP_Evangelou_2018	seq.18831.6	LRIG1	rs3845893	3	66464433	A	T	0	-0.32563	0.0367942	4.37455e-19	78.3231	0.0706172	-0.0423	0.0374	0.2585	0.0842
Risk factor	Blood pressure	Pulse pressure	PP_Evangelou_2018	seq.18831.6	LRIG1	rs4241442	3	66580551	A	G	0	-0.101182	0.0199312	1.92161e-07	25.7715	0.33103	-0.0565	0.0239	0.01812	0.3048
Risk factor	Blood pressure	Pulse pressure	PP_Evangelou_2018	seq.18831.6	LRIG1	rs4856940	3	66509868	G	C	0	0.168801	0.0206022	1.27029e-16	67.131	0.301212	0.06	0.0247	0.0151	0.322
Risk factor	Blood pressure	Pulse pressure	PP_Evangelou_2018	seq.18831.6	LRIG1	rs55920563	3	66578715	C	T	0	-0.303979	0.0289257	3.92779e-26	110.438	0.119746	-0.1018	0.0308	0.0009575	0.1483
Risk factor	Blood pressure	Pulse pressure	PP_Evangelou_2018	seq.18831.6	LRIG1	rs6549120	3	66507442	A	G	0	-0.345483	0.0189135	7.65089e-75	333.664	0.388489	-0.1106	0.0217	3.595e-07	0.3646
Risk factor	Blood pressure	Pulse pressure	PP_Evangelou_2018	seq.18831.6	LRIG1	rs6792689	3	66474289	G	A	0	0.243707	0.0191542	2.19115e-37	161.886	0.361037	0.069	0.0219	0.001611	0.3401
Risk factor	Blood pressure	Pulse pressure	PP_Evangelou_2018	seq.18831.6	LRIG1	rs71308814	3	66471238	T	C	0	0.267107	0.0417575	7.94253e-11	40.9168	0.0539568	0.0896	0.0439	0.04117	0.0655
Risk factor	Blood pressure	Pulse pressure	PP_Evangelou_2018	seq.18831.6	LRIG1	rs71308833	3	66878404	A	G	0	0.210566	0.0301466	1.42697e-12	48.7865	0.109996	-0.043	0.036	0.2334	0.0934
Risk factor	Blood pressure	Pulse pressure	PP_Evangelou_2018	seq.18831.6	LRIG1	rs72908726	3	66652608	C	T	0	-0.494989	0.0919038	3.60321e-08	29.0084	0.010602	-0.1123	0.0743	0.1307	0.0219
Risk factor	Blood pressure	Pulse pressure	PP_Evangelou_2018	seq.18831.6	LRIG1	rs73100534	3	66441929	C	G	0	0.261219	0.0327159	7.05658e-16	63.7517	0.0896441	0.0919	0.0398	0.02103	0.0796
Risk factor	Blood pressure	Pulse pressure	PP_Evangelou_2018	seq.18831.6	LRIG1	rs7611620	3	66918111	C	A	0	-0.14679	0.0286608	1.51453e-07	26.2311	0.121072	0.0104	0.0288	0.7179	0.1483
Risk factor	Blood pressure	Pulse pressure	PP_Evangelou_2018	seq.18831.6	LRIG1	rs7630621	3	66637934	G	C	0	-0.200557	0.0202888	2.41528e-23	97.7154	0.307175	-0.017	0.0226	0.4522	0.313
Risk factor	Blood pressure	Pulse pressure	PP_Evangelou_2018	seq.18831.6	LRIG1	rs76584352	3	66422922	T	G	0	0.213086	0.044524	8.51248e-07	22.9045	0.0482772	-0.1022	0.0588	0.08251	0.0333
Risk factor	Blood pressure	Pulse pressure	PP_Evangelou_2018	seq.18831.6	LRIG1	rs76805529	3	66972382	A	T	0	-0.235452	0.0476007	3.77997e-07	24.4669	0.0407989	0.0147	0.0451	0.7443	0.0623
Risk factor	Blood pressure	Pulse pressure	PP_Evangelou_2018	seq.18831.6	LRIG1	rs78122882	3	66019017	C	G	0	-0.440748	0.0887989	3.46277e-07	24.6357	0.0113593	-0.0358	0.0846	0.6717	0.0167
Risk factor	Blood pressure	Pulse pressure	PP_Evangelou_2018	seq.18831.6	LRIG1	rs782734	3	66329426	G	T	0	-0.200738	0.0222625	9.67727e-20	81.3039	0.225767	-0.0398	0.0253	0.1162	0.2078
Risk factor	Blood pressure	Pulse pressure	PP_Evangelou_2018	seq.18831.6	LRIG1	rs80053407	3	66569786	A	G	0	0.19035	0.0297047	7.36833e-11	41.0634	0.115771	0.0754	0.0324	0.01996	0.1446
Risk factor	Blood pressure	Pulse pressure	PP_Evangelou_2018	seq.18831.6	LRIG1	rs80198076	3	66933623	A	G	0	0.321746	0.0715219	3.42067e-06	20.2371	0.0177963	0.0827	0.0831	0.3196	0.0177
Risk factor	Blood pressure	Pulse pressure	PP_Evangelou_2018	seq.19194.9	DTD1	rs6136420	20	18562842	T	C	0	0.20286	0.0260845	3.71228e-15	60.4822	0.154442	-0.0787	0.0294	0.007484	0.1396
Risk factor	Blood pressure	Pulse pressure	PP_Evangelou_2018	seq.19194.9	DTD1	rs62217022	20	18693080	G	A	0	-0.184565	0.0194628	1.23582e-21	89.9266	0.372968	0.0807	0.0209	0.0001164	0.3929
Risk factor	Blood pressure	Pulse pressure	PP_Evangelou_2018	seq.19194.9	DTD1	rs73110843	20	18529744	G	A	0	-0.176218	0.0326351	3.33862e-08	29.1562	0.0913989	0.1295	0.0372	0.0005016	0.0926
Risk factor	Blood pressure	Pulse pressure	PP_Evangelou_2018	seq.19237.17	DDT	rs4822466	22	24312204	G	A	0	0.135129	0.018149	4.82765e-14	55.436	0.472349	-0.075	0.0223	0.0007607	0.4525
Risk factor	Blood pressure	Pulse pressure	PP_Evangelou_2018	seq.19237.17	DDT	rs6003949	22	24253693	A	G	0	0.224403	0.0503027	4.0779e-06	19.901	0.0325922	-0.0937	0.0543	0.08469	0.0381
Risk factor	Blood pressure	Pulse pressure	PP_Evangelou_2018	seq.19254.125	GMPR	rs1016222	6	16421663	A	G	0	-0.115565	0.0237699	5.81554e-07	23.6373	0.211695	0.0357	0.024	0.1366	0.2421
Risk factor	Blood pressure	Pulse pressure	PP_Evangelou_2018	seq.19254.125	GMPR	rs1018421	6	16421164	C	T	0	0.125023	0.0206451	6.98523e-10	36.673	0.337521	-0.0602	0.0218	0.00569	0.3331
Risk factor	Blood pressure	Pulse pressure	PP_Evangelou_2018	seq.19254.125	GMPR	rs10949315	6	15775066	A	G	0	0.158038	0.0228453	2.29442e-12	47.8552	0.24693	0.0224	0.0249	0.3687	0.2246
Risk factor	Blood pressure	Pulse pressure	PP_Evangelou_2018	seq.19254.125	GMPR	rs10949334	6	16022842	T	A	0	0.121907	0.0202129	8.13993e-10	36.3748	0.388721	-0.0385	0.0211	0.06853	0.3893
Risk factor	Blood pressure	Pulse pressure	PP_Evangelou_2018	seq.19254.125	GMPR	rs111386164	6	16306301	C	T	0	0.574792	0.0437348	9.37474e-40	172.73	0.0506329	0.0421	0.0497	0.3971	0.0491
Risk factor	Blood pressure	Pulse pressure	PP_Evangelou_2018	seq.19254.125	GMPR	rs111398213	6	16158970	A	G	0	0.458968	0.0463342	1.96802e-23	98.1209	0.0467599	0.0574	0.0529	0.2779	0.0414
Risk factor	Blood pressure	Pulse pressure	PP_Evangelou_2018	seq.19254.125	GMPR	rs112196546	6	15932412	T	G	0	0.276941	0.0244399	4.58052e-30	128.403	0.195258	0.01	0.0303	0.7414	0.1557
Risk factor	Blood pressure	Pulse pressure	PP_Evangelou_2018	seq.19254.125	GMPR	rs113021034	6	16440439	A	T	0	0.326837	0.0290295	1.0481e-29	126.76	0.130361	-0.0168	0.0312	0.5904	0.1291
Risk factor	Blood pressure	Pulse pressure	PP_Evangelou_2018	seq.19254.125	GMPR	rs113495187	6	16241444	A	C	0	0.66206	0.0964407	3.32587e-12	47.1275	0.0102966	0.0043	0.087	0.961	0.0161
Risk factor	Blood pressure	Pulse pressure	PP_Evangelou_2018	seq.19254.125	GMPR	rs114606210	6	16007538	T	C	0	-0.24146	0.0489869	4.13104e-07	24.2958	0.0418477	0.0266	0.0803	0.74	0.0179
Risk factor	Blood pressure	Pulse pressure	PP_Evangelou_2018	seq.19254.125	GMPR	rs114854973	6	16457725	T	C	0	0.269661	0.0576398	1.44574e-06	21.8873	0.0293784	0.1441	0.0802	0.07233	0.0211
Risk factor	Blood pressure	Pulse pressure	PP_Evangelou_2018	seq.19254.125	GMPR	rs115209215	6	16553666	T	C	0	0.397564	0.0655774	6.70045e-10	36.7541	0.0228604	0.0068	0.0724	0.9257	0.0242
Risk factor	Blood pressure	Pulse pressure	PP_Evangelou_2018	seq.19254.125	GMPR	rs115725050	6	16711436	A	G	0	0.340231	0.0497483	3.98607e-12	46.7726	0.0401474	0.07	0.0493	0.1561	0.0462
Risk factor	Blood pressure	Pulse pressure	PP_Evangelou_2018	seq.19254.125	GMPR	rs115818721	6	16329255	C	A	0	0.577109	0.0695903	5.52361e-17	68.773	0.0200265	-0.0303	0.0702	0.6658	0.0254
Risk factor	Blood pressure	Pulse pressure	PP_Evangelou_2018	seq.19254.125	GMPR	rs116573839	6	15864761	G	T	0	0.194647	0.0425147	2.34334e-06	20.9613	0.0553561	0.0529	0.045	0.2397	0.0602
Risk factor	Blood pressure	Pulse pressure	PP_Evangelou_2018	seq.19254.125	GMPR	rs116730306	6	16613630	A	T	0	-0.253748	0.0524278	6.49355e-07	23.4251	0.0367466	-0.2421	0.0674	0.0003289	0.0291
Risk factor	Blood pressure	Pulse pressure	PP_Evangelou_2018	seq.19254.125	GMPR	rs11754856	6	16550913	G	T	0	-0.187084	0.0281272	1.45203e-11	44.2405	0.141508	0.0072	0.0319	0.8213	0.1175
Risk factor	Blood pressure	Pulse pressure	PP_Evangelou_2018	seq.19254.125	GMPR	rs11754994	6	16456512	C	T	0	0.159162	0.0207828	9.4167e-15	58.6504	0.34045	0.0531	0.0216	0.01379	0.3446
Risk factor	Blood pressure	Pulse pressure	PP_Evangelou_2018	seq.19254.125	GMPR	rs12190625	6	16038341	G	A	0	-0.170669	0.029163	2.42492e-09	34.2488	0.128944	0.0157	0.0275	0.5677	0.1682
Risk factor	Blood pressure	Pulse pressure	PP_Evangelou_2018	seq.19254.125	GMPR	rs12524068	6	16096546	T	C	0	0.215053	0.0309889	1.96497e-12	48.1591	0.108823	0.0622	0.0356	0.08079	0.0953
Risk factor	Blood pressure	Pulse pressure	PP_Evangelou_2018	seq.19254.125	GMPR	rs13206084	6	16545951	T	C	0	-0.195486	0.0294337	1.55179e-11	44.1105	0.128755	-0.0273	0.0316	0.387	0.1243
Risk factor	Blood pressure	Pulse pressure	PP_Evangelou_2018	seq.19254.125	GMPR	rs13437271	6	15819270	A	G	0	-0.235862	0.0293567	4.70382e-16	64.5508	0.126771	0.0783	0.0309	0.01132	0.1426
Risk factor	Blood pressure	Pulse pressure	PP_Evangelou_2018	seq.19254.125	GMPR	rs141485758	6	16266487	G	A	0	0.826013	0.0526145	7.64101e-56	246.469	0.0341961	0.1879	0.0792	0.01759	0.0196
Risk factor	Blood pressure	Pulse pressure	PP_Evangelou_2018	seq.19254.125	GMPR	rs143091076	6	16296287	A	G	0	0.663761	0.0915498	2.07967e-13	52.5665	0.0116191	-0.1502	0.086	0.08082	0.0162
Risk factor	Blood pressure	Pulse pressure	PP_Evangelou_2018	seq.19254.125	GMPR	rs145946476	6	16495943	C	A	0	0.328973	0.0562347	2.45786e-09	34.2225	0.0306065	0.0416	0.0709	0.5578	0.0242
Risk factor	Blood pressure	Pulse pressure	PP_Evangelou_2018	seq.19254.125	GMPR	rs146753713	6	16566824	C	A	0	-0.443078	0.0626528	7.63811e-13	50.0126	0.0247497	-0.0266	0.0704	0.7057	0.0285
Risk factor	Blood pressure	Pulse pressure	PP_Evangelou_2018	seq.19254.125	GMPR	rs149751784	6	16323236	A	G	0	-0.551145	0.0485621	3.73868e-30	128.806	0.0409031	-0.0867	0.0771	0.2608	0.0224
Risk factor	Blood pressure	Pulse pressure	PP_Evangelou_2018	seq.19254.125	GMPR	rs150617543	6	16544941	A	G	0	0.262497	0.052199	2.46812e-07	25.2886	0.0365577	-0.1028	0.0563	0.06802	0.04
Risk factor	Blood pressure	Pulse pressure	PP_Evangelou_2018	seq.19254.125	GMPR	rs1569447	6	16114223	T	G	0	0.216957	0.0203806	9.17253e-27	113.322	0.346684	-0.0106	0.0227	0.6413	0.2962
Risk factor	Blood pressure	Pulse pressure	PP_Evangelou_2018	seq.19254.125	GMPR	rs1621091	6	16504297	G	A	0	-0.142785	0.020551	1.85464e-12	48.2724	0.346495	-0.0005	0.0214	0.9799	0.3672
Risk factor	Blood pressure	Pulse pressure	PP_Evangelou_2018	seq.19254.125	GMPR	rs17641827	6	16157119	G	C	0	0.233641	0.0337657	2.26656e-12	47.8792	0.0909692	0.0952	0.0391	0.01486	0.0775
Risk factor	Blood pressure	Pulse pressure	PP_Evangelou_2018	seq.19254.125	GMPR	rs17647528	6	16171229	G	A	0	-0.577495	0.0944524	4.85402e-10	37.3827	0.0109579	0.0928	0.094	0.3232	0.0147
Risk factor	Blood pressure	Pulse pressure	PP_Evangelou_2018	seq.19254.125	GMPR	rs179942	6	16398917	T	C	0	-0.0935749	0.0202113	1.82982e-06	21.4353	0.369734	-0.0074	0.0223	0.7389	0.3968
Risk factor	Blood pressure	Pulse pressure	PP_Evangelou_2018	seq.19254.125	GMPR	rs179957	6	16388451	A	G	0	-0.096683	0.0197954	5.19473e-07	23.8546	0.410542	-0.0676	0.0216	0.001755	0.3971
Risk factor	Blood pressure	Pulse pressure	PP_Evangelou_2018	seq.19254.125	GMPR	rs179985	6	16347122	T	C	0	-0.461447	0.0398553	2.6619e-31	134.051	0.0627244	-0.1008	0.042	0.01642	0.0774
Risk factor	Blood pressure	Pulse pressure	PP_Evangelou_2018	seq.19254.125	GMPR	rs179990	6	16327615	A	G	1	-0.535591	0.0198886	4.9521e-160	725.201	0.291989	-0.1148	0.0224	2.999e-07	0.3179
Risk factor	Blood pressure	Pulse pressure	PP_Evangelou_2018	seq.19254.125	GMPR	rs180004	6	16313057	C	G	0	-0.409282	0.0266739	1.94511e-53	235.436	0.14727	-0.108	0.0313	0.000559	0.1615
Risk factor	Blood pressure	Pulse pressure	PP_Evangelou_2018	seq.19254.125	GMPR	rs180025	6	16289274	T	C	0	-0.385749	0.065228	1.67095e-09	34.9737	0.0230493	-0.2156	0.0741	0.003631	0.0246
Risk factor	Blood pressure	Pulse pressure	PP_Evangelou_2018	seq.19254.125	GMPR	rs184659585	6	16528542	C	A	0	-0.345412	0.0654683	6.60102e-08	27.8364	0.0232382	0.116	0.0772	0.133	0.0195
Risk factor	Blood pressure	Pulse pressure	PP_Evangelou_2018	seq.19254.125	GMPR	rs187047787	6	16198659	T	C	0	0.550219	0.0588575	4.45236e-21	87.3912	0.0275836	-0.1515	0.0921	0.09983	0.0174
Risk factor	Blood pressure	Pulse pressure	PP_Evangelou_2018	seq.19254.125	GMPR	rs1927586	6	15835219	C	G	0	-0.335968	0.0534502	1.63267e-10	39.5091	0.0348574	-0.059	0.063	0.3491	0.0333
Risk factor	Blood pressure	Pulse pressure	PP_Evangelou_2018	seq.19254.125	GMPR	rs2038037	6	16175295	G	A	0	0.527455	0.0184669	9.91341e-180	815.798	0.441904	0.0356	0.0209	0.08798	0.4352
Risk factor	Blood pressure	Pulse pressure	PP_Evangelou_2018	seq.19254.125	GMPR	rs2237173	6	16601081	G	T	0	0.18252	0.0223195	1.44773e-16	66.8732	0.249858	0.0043	0.0236	0.8543	0.2603
Risk factor	Blood pressure	Pulse pressure	PP_Evangelou_2018	seq.19254.125	GMPR	rs2237194	6	16480120	G	T	0	-0.205691	0.0259928	1.25243e-15	62.6216	0.172303	-0.0708	0.0272	0.009243	0.1802
Risk factor	Blood pressure	Pulse pressure	PP_Evangelou_2018	seq.19254.125	GMPR	rs2237216	6	16388183	C	T	0	0.477204	0.0237521	4.42102e-90	403.649	0.199887	0.093	0.0256	0.0002856	0.2015
Risk factor	Blood pressure	Pulse pressure	PP_Evangelou_2018	seq.19254.125	GMPR	rs2282841	6	16423412	T	C	0	0.291335	0.0336703	2.51738e-18	74.8672	0.0900246	-0.0486	0.0351	0.1669	0.0954
Risk factor	Blood pressure	Pulse pressure	PP_Evangelou_2018	seq.19254.125	GMPR	rs2294265	6	16108366	C	A	0	0.217171	0.0221725	5.93771e-23	95.9344	0.261194	-0.0389	0.0237	0.1015	0.2598
Risk factor	Blood pressure	Pulse pressure	PP_Evangelou_2018	seq.19254.125	GMPR	rs2299074	6	16626678	G	A	0	0.414866	0.0612757	6.41772e-12	45.8394	0.0261666	0.0664	0.0596	0.2656	0.032
Risk factor	Blood pressure	Pulse pressure	PP_Evangelou_2018	seq.19254.125	GMPR	rs235147	6	16487406	A	G	0	-0.101661	0.0197655	1.34937e-07	26.4541	0.456641	0.0111	0.0213	0.6011	0.4489
Risk factor	Blood pressure	Pulse pressure	PP_Evangelou_2018	seq.19254.125	GMPR	rs236954	6	16570089	T	C	0	0.0908625	0.0196262	1.83139e-06	21.4337	0.420083	-0.0361	0.0208	0.08225	0.4244
Risk factor	Blood pressure	Pulse pressure	PP_Evangelou_2018	seq.19254.125	GMPR	rs28435888	6	16562461	G	A	0	0.206406	0.0237735	1.94113e-18	75.3804	0.220574	-0.0241	0.0244	0.3233	0.2374
Risk factor	Blood pressure	Pulse pressure	PP_Evangelou_2018	seq.19254.125	GMPR	rs34088655	6	16335623	T	G	0	0.424067	0.03745	5.01618e-30	128.223	0.0711317	0.0067	0.0445	0.8803	0.0602
Risk factor	Blood pressure	Pulse pressure	PP_Evangelou_2018	seq.19254.125	GMPR	rs34178988	6	16355149	G	C	0	-0.445698	0.0552106	3.43833e-16	65.1683	0.0332515	-0.0299	0.0705	0.6717	0.0269
Risk factor	Blood pressure	Pulse pressure	PP_Evangelou_2018	seq.19254.125	GMPR	rs35126112	6	15743768	T	C	0	-0.149435	0.0207989	3.36639e-13	51.6207	0.322785	0.0451	0.0224	0.0437	0.3156
Risk factor	Blood pressure	Pulse pressure	PP_Evangelou_2018	seq.19254.125	GMPR	rs35563909	6	15826053	T	C	0	-0.232889	0.0450054	1.14145e-07	26.7774	0.0492159	-0.0718	0.0565	0.2034	0.0399
Risk factor	Blood pressure	Pulse pressure	PP_Evangelou_2018	seq.19254.125	GMPR	rs369988	6	16403870	T	C	0	-0.224198	0.0214464	7.03285e-26	109.284	0.296996	-0.0341	0.0238	0.1511	0.282
Risk factor	Blood pressure	Pulse pressure	PP_Evangelou_2018	seq.19254.125	GMPR	rs3765234	6	16129498	T	G	0	0.296537	0.0369952	5.48211e-16	64.2491	0.0757604	0.0452	0.043	0.293	0.0646
Risk factor	Blood pressure	Pulse pressure	PP_Evangelou_2018	seq.19254.125	GMPR	rs3765273	6	16542106	C	T	0	-0.122763	0.0202704	6.96574e-10	36.6784	0.384565	0.0028	0.0217	0.8974	0.3559
Risk factor	Blood pressure	Pulse pressure	PP_Evangelou_2018	seq.19254.125	GMPR	rs3819405	6	16399557	T	C	0	0.0931481	0.0209092	4.19689e-06	19.846	0.337238	0.0245	0.0224	0.2733	0.3377
Risk factor	Blood pressure	Pulse pressure	PP_Evangelou_2018	seq.19254.125	GMPR	rs433285	6	15852965	A	G	0	-0.156145	0.0256846	6.03452e-10	36.9582	0.174003	-0.0191	0.0257	0.4575	0.2012
Risk factor	Blood pressure	Pulse pressure	PP_Evangelou_2018	seq.19254.125	GMPR	rs438258	6	16405710	T	A	0	0.123507	0.0206756	1.16064e-09	35.6835	0.336482	0.0427	0.0233	0.06682	0.3082
Risk factor	Blood pressure	Pulse pressure	PP_Evangelou_2018	seq.19254.125	GMPR	rs4565296	6	16399647	A	G	0	-0.239565	0.0341977	1.23232e-12	49.0742	0.0873796	0.0176	0.0434	0.6846	0.0646
Risk factor	Blood pressure	Pulse pressure	PP_Evangelou_2018	seq.19254.125	GMPR	rs4716060	6	16310456	A	C	0	0.481722	0.0194751	2.23271e-135	611.834	0.333365	0.0932	0.0235	7.243e-05	0.2852
Risk factor	Blood pressure	Pulse pressure	PP_Evangelou_2018	seq.19254.125	GMPR	rs4716063	6	16381395	G	A	0	-0.193651	0.0344455	9.4405e-09	31.6064	0.0883242	-0.0485	0.0415	0.2426	0.0765
Risk factor	Blood pressure	Pulse pressure	PP_Evangelou_2018	seq.19254.125	GMPR	rs55700377	6	16328681	T	C	0	-0.526783	0.0410712	5.85621e-38	164.509	0.058379	-0.2453	0.053	3.745e-06	0.0459
Risk factor	Blood pressure	Pulse pressure	PP_Evangelou_2018	seq.19254.125	GMPR	rs61075502	6	16315947	G	A	0	0.183565	0.024244	1.84379e-14	57.3286	0.203004	0.0486	0.0274	0.07654	0.1733
Risk factor	Blood pressure	Pulse pressure	PP_Evangelou_2018	seq.19254.125	GMPR	rs61259710	6	15936671	T	C	0	-0.335161	0.0548815	5.07625e-10	37.2954	0.0329681	0.0776	0.0659	0.2391	0.0253
Risk factor	Blood pressure	Pulse pressure	PP_Evangelou_2018	seq.19254.125	GMPR	rs616940	6	16789449	C	T	0	-0.0989928	0.019816	2.93266e-07	24.956	0.41177	-0.0266	0.021	0.2055	0.4113
Risk factor	Blood pressure	Pulse pressure	PP_Evangelou_2018	seq.19254.125	GMPR	rs62387693	6	16234700	T	C	0	-0.478473	0.0210526	1.19793e-114	516.539	0.265917	-0.0059	0.0262	0.8215	0.2493
Risk factor	Blood pressure	Pulse pressure	PP_Evangelou_2018	seq.19254.125	GMPR	rs62388516	6	16008564	T	C	0	-0.481782	0.0910297	6.03012e-08	28.0114	0.011808	-0.0643	0.1006	0.523	0.0127
Risk factor	Blood pressure	Pulse pressure	PP_Evangelou_2018	seq.19254.125	GMPR	rs6459467	6	16288192	A	G	0	1.19203	0.0111576	0	11413.9	0.403363	0.0991	0.0211	2.627e-06	0.3912
Risk factor	Blood pressure	Pulse pressure	PP_Evangelou_2018	seq.19254.125	GMPR	rs666215	6	16705651	G	T	0	0.122079	0.0249756	5.09507e-07	23.8919	0.189307	0.003	0.0274	0.9124	0.1759
Risk factor	Blood pressure	Pulse pressure	PP_Evangelou_2018	seq.19254.125	GMPR	rs6900117	6	15990040	T	G	0	-0.145806	0.0194701	3.4776e-14	56.0808	0.458719	-0.0271	0.0206	0.1885	0.5252
Risk factor	Blood pressure	Pulse pressure	PP_Evangelou_2018	seq.19254.125	GMPR	rs6900454	6	16545657	C	T	0	-0.125616	0.0198569	1.25748e-10	40.0191	0.478084	-0.0104	0.021	0.6216	0.4629
Risk factor	Blood pressure	Pulse pressure	PP_Evangelou_2018	seq.19254.125	GMPR	rs6902665	6	16397056	G	C	0	0.209661	0.0225416	6.95196e-21	86.5099	0.246458	0.0753	0.0243	0.001941	0.2699
Risk factor	Blood pressure	Pulse pressure	PP_Evangelou_2018	seq.19254.125	GMPR	rs6907417	6	16403342	T	C	0	0.52575	0.0790015	1.41711e-11	44.2882	0.0155866	0.0414	0.0768	0.5898	0.0208
Risk factor	Blood pressure	Pulse pressure	PP_Evangelou_2018	seq.19254.125	GMPR	rs6911453	6	16401510	C	T	0	-0.404099	0.0885313	2.50372e-06	20.8344	0.0123748	0.1889	0.0959	0.04882	0.014
Risk factor	Blood pressure	Pulse pressure	PP_Evangelou_2018	seq.19254.125	GMPR	rs6915093	6	16663496	A	G	0	0.112423	0.0234161	7.88989e-07	23.0505	0.227848	0.0263	0.0241	0.2755	0.2381
Risk factor	Blood pressure	Pulse pressure	PP_Evangelou_2018	seq.19254.125	GMPR	rs6932102	6	16443077	C	T	0	-0.130795	0.0253195	1.19718e-07	26.6853	0.189212	-0.008	0.0264	0.7626	0.2
Risk factor	Blood pressure	Pulse pressure	PP_Evangelou_2018	seq.19254.125	GMPR	rs71554562	6	16288724	A	G	0	-0.503817	0.0399506	9.18244e-37	159.037	0.062252	-0.0425	0.0429	0.3219	0.079
Risk factor	Blood pressure	Pulse pressure	PP_Evangelou_2018	seq.19254.125	GMPR	rs72653740	6	16283003	G	A	0	0.773864	0.0320439	3.72258e-129	583.228	0.0923862	-0.0406	0.0345	0.2402	0.1052
Risk factor	Blood pressure	Pulse pressure	PP_Evangelou_2018	seq.19254.125	GMPR	rs72829693	6	16007218	A	C	0	-0.369588	0.0641563	4.18721e-09	33.1862	0.0241829	-0.0164	0.071	0.8171	0.0232
Risk factor	Blood pressure	Pulse pressure	PP_Evangelou_2018	seq.19254.125	GMPR	rs72833422	6	16133732	T	G	0	-0.445119	0.0752393	1.64889e-09	34.9996	0.0174759	-0.1699	0.0653	0.009265	0.0271
Risk factor	Blood pressure	Pulse pressure	PP_Evangelou_2018	seq.19254.125	GMPR	rs739472	6	16279176	T	C	0	0.70737	0.0595344	7.36682e-33	141.175	0.0268279	0.0533	0.0624	0.3933	0.0299
Risk factor	Blood pressure	Pulse pressure	PP_Evangelou_2018	seq.19254.125	GMPR	rs74588175	6	16514336	C	G	0	-0.503173	0.0826702	5.76992e-10	37.0456	0.0144531	0.0795	0.0932	0.3934	0.0177
Risk factor	Blood pressure	Pulse pressure	PP_Evangelou_2018	seq.19254.125	GMPR	rs74792074	6	16599180	A	G	0	0.312996	0.0539326	3.2479e-09	33.6802	0.0337238	0.1187	0.0795	0.1357	0.0181
Risk factor	Blood pressure	Pulse pressure	PP_Evangelou_2018	seq.19254.125	GMPR	rs75031674	6	16343732	A	G	0	-0.366064	0.0425744	4.04815e-18	73.9294	0.0539392	0.0509	0.0472	0.2804	0.0599
Risk factor	Blood pressure	Pulse pressure	PP_Evangelou_2018	seq.19254.125	GMPR	rs75343357	6	16487125	T	C	0	0.280047	0.0439758	9.56253e-11	40.5541	0.0515776	0.0029	0.0503	0.9545	0.0465
Risk factor	Blood pressure	Pulse pressure	PP_Evangelou_2018	seq.19254.125	GMPR	rs76051158	6	16210431	G	T	0	0.723254	0.059107	9.93849e-35	149.728	0.0275836	0.1064	0.0558	0.0566	0.0373
Risk factor	Blood pressure	Pulse pressure	PP_Evangelou_2018	seq.19254.125	GMPR	rs76163792	6	16418781	A	T	0	-0.363682	0.0515095	8.29618e-13	49.8504	0.0375968	0.0596	0.0498	0.2316	0.0472
Risk factor	Blood pressure	Pulse pressure	PP_Evangelou_2018	seq.19254.125	GMPR	rs76463328	6	16121295	T	C	0	-0.418759	0.0443803	1.94204e-21	89.0324	0.0505384	-0.0204	0.0423	0.6289	0.0714
Risk factor	Blood pressure	Pulse pressure	PP_Evangelou_2018	seq.19254.125	GMPR	rs76534715	6	16265872	G	A	0	0.876016	0.0291762	2.3137e-198	901.502	0.104194	0.1365	0.037	0.0002208	0.0907
Risk factor	Blood pressure	Pulse pressure	PP_Evangelou_2018	seq.19254.125	GMPR	rs77003019	6	15851980	G	C	0	-0.292044	0.0497597	2.19101e-09	34.4462	0.039675	0.0104	0.05	0.8355	0.0482
Risk factor	Blood pressure	Pulse pressure	PP_Evangelou_2018	seq.19254.125	GMPR	rs7745262	6	16380372	T	C	0	0.697056	0.0514634	4.25841e-42	183.459	0.0354241	0.069	0.0505	0.1719	0.045
Risk factor	Blood pressure	Pulse pressure	PP_Evangelou_2018	seq.19254.125	GMPR	rs77527285	6	16310644	G	A	0	0.817872	0.0653322	2.95093e-36	156.717	0.0227659	0.2197	0.0739	0.002964	0.0225
Risk factor	Blood pressure	Pulse pressure	PP_Evangelou_2018	seq.19254.125	GMPR	rs7767743	6	16202664	A	T	0	0.653549	0.026204	1.34326e-137	622.044	0.143397	0.0916	0.0316	0.00374	0.1246
Risk factor	Blood pressure	Pulse pressure	PP_Evangelou_2018	seq.19254.125	GMPR	rs79465944	6	16346276	A	G	0	0.458058	0.0358603	1.15421e-37	163.16	0.0780276	0.1361	0.0412	0.0009681	0.0775
Risk factor	Blood pressure	Pulse pressure	PP_Evangelou_2018	seq.19254.125	GMPR	rs80076236	6	16266113	C	T	0	0.662646	0.0753647	7.31179e-19	77.3085	0.0169091	0.0447	0.067	0.5052	0.0265
Risk factor	Blood pressure	Pulse pressure	PP_Evangelou_2018	seq.19254.125	GMPR	rs932411	6	16425304	C	T	0	-0.143575	0.0208292	2.73202e-12	47.513	0.327697	-0.0441	0.0227	0.05179	0.2821
Risk factor	Blood pressure	Pulse pressure	PP_Evangelou_2018	seq.19254.125	GMPR	rs9350013	6	16694736	G	A	0	0.634583	0.0593955	6.04565e-27	114.148	0.0270168	0.0518	0.0797	0.5156	0.0182
Risk factor	Blood pressure	Pulse pressure	PP_Evangelou_2018	seq.19254.125	GMPR	rs9367897	6	16158274	A	G	0	0.362385	0.0255066	4.11564e-46	201.853	0.172114	-0.0303	0.0257	0.238	0.1991
Risk factor	Blood pressure	Pulse pressure	PP_Evangelou_2018	seq.19254.125	GMPR	rs9367924	6	16669367	C	T	0	0.124448	0.0251751	3.84061e-07	24.4362	0.181844	-0.0076	0.0284	0.7891	0.1549
Risk factor	Blood pressure	Pulse pressure	PP_Evangelou_2018	seq.19254.125	GMPR	rs9367925	6	16705688	C	T	0	-0.106638	0.0197066	3.12873e-08	29.282	0.45409	0.0013	0.0217	0.9533	0.5016
Risk factor	Blood pressure	Pulse pressure	PP_Evangelou_2018	seq.19254.125	GMPR	rs9370842	6	15908642	C	T	0	-0.135975	0.0271065	2.63347e-07	25.1635	0.153882	-0.0028	0.0267	0.9155	0.1824
Risk factor	Blood pressure	Pulse pressure	PP_Evangelou_2018	seq.19254.125	GMPR	rs9370856	6	16022020	G	T	0	-0.45891	0.0585494	2.28896e-15	61.4342	0.0287172	-0.0838	0.0695	0.2278	0.0236
Risk factor	Blood pressure	Pulse pressure	PP_Evangelou_2018	seq.19254.125	GMPR	rs9370893	6	16418562	T	C	0	0.1648	0.0226098	1.56277e-13	53.1277	0.256471	0.0098	0.0228	0.6683	0.2832
Risk factor	Blood pressure	Pulse pressure	PP_Evangelou_2018	seq.19254.125	GMPR	rs9383154	6	16373938	C	T	0	0.427658	0.0696732	4.17687e-10	37.6757	0.019932	-0.2006	0.0994	0.04352	0.0144
Risk factor	Blood pressure	Pulse pressure	PP_Evangelou_2018	seq.19254.125	GMPR	rs9383156	6	16394282	C	A	0	-0.387813	0.0340566	2.41851e-30	129.671	0.0877574	-0.0911	0.0404	0.02427	0.0724
Risk factor	Blood pressure	Pulse pressure	PP_Evangelou_2018	seq.19254.125	GMPR	rs9396643	6	16092993	T	G	0	0.118323	0.0194686	6.09849e-10	36.9376	0.491782	-0.006	0.0206	0.7721	0.4908
Risk factor	Blood pressure	Pulse pressure	PP_Evangelou_2018	seq.19254.125	GMPR	rs9396657	6	16245956	A	G	0	0.765041	0.08753	1.16216e-18	76.3934	0.0119025	-0.0274	0.0739	0.7104	0.0235
Risk factor	Blood pressure	Pulse pressure	PP_Evangelou_2018	seq.19254.125	GMPR	rs9396662	6	16307473	A	G	0	0.693738	0.0800795	2.2952e-18	75.0496	0.014642	-0.0079	0.0877	0.9285	0.0229
Risk factor	Blood pressure	Pulse pressure	PP_Evangelou_2018	seq.19254.125	GMPR	rs9396710	6	16772207	C	T	0	-0.205551	0.0382759	3.93146e-08	28.8395	0.0717929	0.0721	0.0403	0.07384	0.0818
Risk factor	Blood pressure	Pulse pressure	PP_Evangelou_2018	seq.19254.125	GMPR	rs9464927	6	16619193	C	G	0	0.120587	0.0211578	6.0111e-09	32.4833	0.30956	0.0167	0.0228	0.4631	0.3186
Risk factor	Blood pressure	Pulse pressure	PP_Evangelou_2018	seq.19254.125	GMPR	rs9477048	6	16177057	T	C	0	0.233147	0.0315054	6.79778e-14	54.7633	0.106934	0.0121	0.0359	0.7364	0.0953
Risk factor	Blood pressure	Pulse pressure	PP_Evangelou_2018	seq.19488.1	PDCD6	rs1993519	5	188321	G	C	0	-0.10891	0.0215695	2.21763e-07	25.495	0.225275	0.0903	0.0261	0.0005316	0.2162
Risk factor	Blood pressure	Pulse pressure	PP_Evangelou_2018	seq.20064.24	FN1	rs10168572	2	216257970	C	T	0	-0.368724	0.0389398	1.41162e-21	89.6634	0.0517928	0.329	0.0574	9.836e-09	0.037
Risk factor	Blood pressure	Pulse pressure	PP_Evangelou_2018	seq.20064.24	FN1	rs10204842	2	216024085	C	T	0	-0.238896	0.021395	2.99161e-29	124.679	0.210397	0.1177	0.0281	2.833e-05	0.1593
Risk factor	Blood pressure	Pulse pressure	PP_Evangelou_2018	seq.20064.24	FN1	rs1250215	2	216253039	G	C	0	0.167391	0.0187186	1.90239e-19	79.9682	0.329065	-0.157	0.0214	1.979e-13	0.3595
Risk factor	Blood pressure	Pulse pressure	PP_Evangelou_2018	seq.20064.24	FN1	rs1250225	2	216326389	T	G	0	0.15911	0.0195509	2.00526e-16	66.231	0.264276	-0.1077	0.0238	6.212e-06	0.2509
Risk factor	Blood pressure	Pulse pressure	PP_Evangelou_2018	seq.20064.24	FN1	rs1250236	2	216308868	G	T	0	-0.215124	0.0173913	1.9078e-35	153.008	0.482261	0.1567	0.0205	1.817e-14	0.4693
Risk factor	Blood pressure	Pulse pressure	PP_Evangelou_2018	seq.20064.24	FN1	rs1250258	2	216300185	C	T	0	-0.520651	0.0172651	4.43847e-200	909.401	0.322804	0.2765	0.0233	1.709e-32	0.2619
Risk factor	Blood pressure	Pulse pressure	PP_Evangelou_2018	seq.20064.24	FN1	rs12987680	2	216147793	T	G	0	-0.163473	0.0186239	8.35058e-19	77.0461	0.329918	0.1035	0.0228	5.728e-06	0.2912
Risk factor	Blood pressure	Pulse pressure	PP_Evangelou_2018	seq.20064.24	FN1	rs13021377	2	216276042	G	A	0	0.222049	0.0191819	2.7277e-31	134.003	0.28192	-0.0581	0.0215	0.006985	0.3471
Risk factor	Blood pressure	Pulse pressure	PP_Evangelou_2018	seq.20064.24	FN1	rs1313044	2	216235388	G	A	0	0.164911	0.0172947	7.46911e-22	90.9229	0.493834	-0.0883	0.0209	2.443e-05	0.5344
Risk factor	Blood pressure	Pulse pressure	PP_Evangelou_2018	seq.20064.24	FN1	rs13406295	2	216369241	T	A	0	0.194393	0.0181609	4.87756e-27	114.574	0.350692	-0.0075	0.0209	0.7214	0.4067
Risk factor	Blood pressure	Pulse pressure	PP_Evangelou_2018	seq.20064.24	FN1	rs147819925	2	216031016	G	A	0	-0.38317	0.0499175	8.20246e-15	58.922	0.0321571	0.1648	0.0816	0.04346	0.0189
Risk factor	Blood pressure	Pulse pressure	PP_Evangelou_2018	seq.20064.24	FN1	rs16853986	2	216273202	A	G	0	-0.358448	0.0585943	4.75408e-10	37.4233	0.0226712	0.2108	0.086	0.01428	0.0212
Risk factor	Blood pressure	Pulse pressure	PP_Evangelou_2018	seq.20064.24	FN1	rs16854092	2	216323133	A	G	0	0.218257	0.0267377	1.63546e-16	66.6328	0.123316	-0.1186	0.0313	0.000155	0.1297
Risk factor	Blood pressure	Pulse pressure	PP_Evangelou_2018	seq.20064.24	FN1	rs190278968	2	216529487	T	A	0	-0.230511	0.0447341	1.28234e-07	26.5525	0.0394612	0.0654	0.0794	0.4104	0.0202
Risk factor	Blood pressure	Pulse pressure	PP_Evangelou_2018	seq.20064.24	FN1	rs2083247	2	216449620	T	C	0	0.115455	0.0250858	2.0882e-06	21.1821	0.144375	-0.0656	0.0303	0.03012	0.1618
Risk factor	Blood pressure	Pulse pressure	PP_Evangelou_2018	seq.20064.24	FN1	rs4535041	2	216103360	C	T	0	-0.128478	0.0179644	4.28201e-13	51.1484	0.366344	0.0438	0.0218	0.04484	0.34
Risk factor	Blood pressure	Pulse pressure	PP_Evangelou_2018	seq.20064.24	FN1	rs4673982	2	216130243	A	G	0	-0.146894	0.0185702	1.28488e-15	62.5713	0.33229	0.0686	0.0221	0.001939	0.343
Risk factor	Blood pressure	Pulse pressure	PP_Evangelou_2018	seq.20064.24	FN1	rs4674005	2	216365325	G	C	0	-0.229673	0.0198166	2.31757e-31	134.326	0.256213	0.0794	0.0254	0.001749	0.2053
Risk factor	Blood pressure	Pulse pressure	PP_Evangelou_2018	seq.20064.24	FN1	rs62202763	2	216268575	C	T	0	0.223804	0.0406818	1.88469e-08	30.2646	0.0489471	-0.0786	0.0387	0.04215	0.0773
Risk factor	Blood pressure	Pulse pressure	PP_Evangelou_2018	seq.20064.24	FN1	rs664878	2	216563188	T	C	0	0.104051	0.0225888	2.04939e-06	21.2181	0.186397	-0.0059	0.0259	0.8193	0.1964
Risk factor	Blood pressure	Pulse pressure	PP_Evangelou_2018	seq.20064.24	FN1	rs71428356	2	215811905	T	C	0	-0.208592	0.0415406	2.5648e-07	25.2145	0.0468602	0.0699	0.0563	0.2145	0.0413
Risk factor	Blood pressure	Pulse pressure	PP_Evangelou_2018	seq.20064.24	FN1	rs71428385	2	216288777	A	G	0	-0.39566	0.0349465	5.11289e-30	128.185	0.0657371	0.2029	0.0425	1.844e-06	0.0648
Risk factor	Blood pressure	Pulse pressure	PP_Evangelou_2018	seq.20064.24	FN1	rs72938492	2	216152764	G	T	0	0.144469	0.0279115	1.13367e-07	26.7906	0.109087	-0.057	0.0323	0.07728	0.116
Risk factor	Blood pressure	Pulse pressure	PP_Evangelou_2018	seq.20064.24	FN1	rs75803992	2	216013134	C	T	0	0.137765	0.0225873	5.32923e-10	37.2005	0.185544	-0.0167	0.0277	0.5482	0.1879
Risk factor	Blood pressure	Pulse pressure	PP_Evangelou_2018	seq.20064.24	FN1	rs75853925	2	216290202	C	T	0	-0.393716	0.0395334	1.151e-23	99.1831	0.0508442	0.1196	0.0517	0.02056	0.044
Risk factor	Blood pressure	Pulse pressure	PP_Evangelou_2018	seq.20064.24	FN1	rs78760355	2	216308438	C	T	0	-0.380387	0.0498911	1.22638e-14	58.1306	0.0318725	0.3442	0.0561	8.225e-10	0.0387
Risk factor	Blood pressure	Pulse pressure	PP_Evangelou_2018	seq.21378.7	PNPT1	rs12623625	2	55927116	G	C	0	-0.198471	0.0304163	3.39662e-11	42.5776	0.102863	-0.125	0.0407	0.002145	0.0691
Risk factor	Blood pressure	Pulse pressure	PP_Evangelou_2018	seq.21378.7	PNPT1	rs13019719	2	55980832	T	C	0	0.12512	0.0227606	1.92914e-08	30.2194	0.218146	0.0637	0.027	0.01829	0.1794
Risk factor	Blood pressure	Pulse pressure	PP_Evangelou_2018	seq.22816.4	TRIM54	rs1728918	2	27635463	A	G	0	0.0954153	0.0212096	3.41876e-06	20.2382	0.253973	0.0749	0.0236	0.001509	0.2763
Risk factor	Blood pressure	Pulse pressure	PP_Evangelou_2018	seq.23272.8	DPCD	rs10883666	10	103375112	G	T	0	0.114571	0.0204447	1.04763e-08	31.4042	0.29932	0.0858	0.0226	0.0001526	0.2864
Risk factor	Blood pressure	Pulse pressure	PP_Evangelou_2018	seq.23272.8	DPCD	rs17114147	10	103404601	G	A	0	-0.26096	0.0601029	7.06321e-06	18.852	0.0250378	-0.1991	0.0586	0.0006771	0.0326
Risk factor	Blood pressure	Pulse pressure	PP_Evangelou_2018	seq.23272.8	DPCD	rs4919559	10	103336402	T	C	0	-0.0833848	0.018719	4.20338e-06	19.8431	0.472506	-0.0875	0.021	2.992e-05	0.492
Risk factor	Blood pressure	Pulse pressure	PP_Evangelou_2018	seq.23416.47	SNX15	rs11231926	11	64792586	C	G	0	-0.209622	0.0354707	1.71342e-09	34.9248	0.0668495	0.0938	0.0501	0.06135	0.0493
Risk factor	Blood pressure	Pulse pressure	PP_Evangelou_2018	seq.23416.47	SNX15	rs11604798	11	64865666	G	T	0	-0.374408	0.058423	7.34445e-11	41.0698	0.0233548	0.1204	0.0572	0.03527	0.0362
Risk factor	Blood pressure	Pulse pressure	PP_Evangelou_2018	seq.23416.47	SNX15	rs117130852	11	64827393	T	A	0	-0.263701	0.0584548	3.22317e-06	20.3509	0.023733	0.1814	0.0658	0.005864	0.0267
Risk factor	Blood pressure	Pulse pressure	PP_Evangelou_2018	seq.23416.47	SNX15	rs12797697	11	64742191	T	C	0	-0.123395	0.0277084	4.22718e-06	19.8323	0.115734	0.1247	0.0342	0.0002639	0.1094
Risk factor	Blood pressure	Pulse pressure	PP_Evangelou_2018	seq.23416.47	SNX15	rs138617598	11	65106021	G	C	0	-0.351142	0.0781691	3.52651e-06	20.1788	0.0135212	0.1065	0.1004	0.2889	0.013
Risk factor	Blood pressure	Pulse pressure	PP_Evangelou_2018	seq.23416.47	SNX15	rs2957154	11	64584987	C	T	0	-0.106455	0.0206359	1.24316e-07	26.6125	0.248393	0.047	0.0258	0.06869	0.2484
Risk factor	Blood pressure	Pulse pressure	PP_Evangelou_2018	seq.23416.47	SNX15	rs532373	11	64799789	C	T	0	-0.178307	0.0182712	8.44805e-23	95.2363	0.397126	0.0535	0.0217	0.01367	0.3655
Risk factor	Blood pressure	Pulse pressure	PP_Evangelou_2018	seq.23416.47	SNX15	rs7933509	11	64944182	G	A	0	-0.1077	0.0195926	1.93183e-08	30.2167	0.30191	0.0707	0.0228	0.001924	0.285
Risk factor	Blood pressure	Pulse pressure	PP_Evangelou_2018	seq.23615.4	TRMT112	rs72918475	11	63878644	C	G	0	-0.119284	0.0270907	5.33489e-06	19.3876	0.149149	0.1117	0.027	3.472e-05	0.1751
Risk factor	Blood pressure	Pulse pressure	PP_Evangelou_2018	seq.24923.27	SCRN3	rs10930671	2	175308027	G	A	0	0.0933142	0.0207667	3.50387e-06	20.1911	0.312323	0.0746	0.0218	0.0006192	0.333
Risk factor	Blood pressure	Pulse pressure	PP_Evangelou_2018	seq.25115.21	FHOD1	rs1152083	16	67206375	T	C	0	-0.189629	0.0359344	6.56263e-08	27.8477	0.0744802	-0.1513	0.0405	0.0001895	0.0833
Risk factor	Blood pressure	Pulse pressure	PP_Evangelou_2018	seq.25115.21	FHOD1	rs363154	16	66791525	T	G	0	-0.0897563	0.0192768	1.61063e-06	21.68	0.429112	-0.0471	0.0214	0.02784	0.438
Risk factor	Blood pressure	Pulse pressure	PP_Evangelou_2018	seq.2737.22	CCN3	rs11775209	8	120453012	A	G	0	0.201166	0.0191818	4.93865e-26	109.984	0.237367	0.5047	0.0247	9.23e-93	0.2204
Risk factor	Blood pressure	Pulse pressure	PP_Evangelou_2018	seq.2765.4	GDF11|MSTN	rs2017410	2	190699958	A	T	0	0.0968568	0.0211658	2.36863e-06	20.9407	0.262337	0.0726	0.0236	0.0021	0.2558
Risk factor	Blood pressure	Pulse pressure	PP_Evangelou_2018	seq.2797.56	APOB	rs12691202	2	21249716	T	C	1	-0.240171	0.0517372	1.72415e-06	21.5494	0.0318706	-0.1959	0.0546	0.0003371	0.0393
Risk factor	Blood pressure	Pulse pressure	PP_Evangelou_2018	seq.2797.56	APOB	rs568938	2	21303616	C	T	0	-0.118854	0.0241199	4.1616e-07	24.2816	0.173728	-0.1136	0.0256	9.143e-06	0.1977
Risk factor	Blood pressure	Pulse pressure	PP_Evangelou_2018	seq.2844.53	TIE1	rs1467808	1	43774292	C	T	0	-0.230921	0.0191237	7.14765e-34	145.809	0.394896	0.1223	0.021	6.062e-09	0.3849
Risk factor	Blood pressure	Pulse pressure	PP_Evangelou_2018	seq.2844.53	TIE1	rs1999595	1	43777852	C	T	0	0.175998	0.0283527	2.69254e-10	38.5324	0.125047	-0.1128	0.0302	0.0001868	0.137
Risk factor	Blood pressure	Pulse pressure	PP_Evangelou_2018	seq.2844.53	TIE1	rs72671118	1	43864966	T	C	0	-0.154238	0.0335574	2.15087e-06	21.1255	0.0882798	0.1538	0.0363	2.216e-05	0.098
Risk factor	Blood pressure	Pulse pressure	PP_Evangelou_2018	seq.2844.53	TIE1	rs72671139	1	43960607	G	T	0	-0.133986	0.0279198	7.97459e-07	23.03	0.134594	0.0633	0.0317	0.04611	0.1347
Risk factor	Blood pressure	Pulse pressure	PP_Evangelou_2018	seq.2844.53	TIE1	rs79520699	1	44146354	T	C	0	0.102023	0.0220396	1.8365e-06	21.4284	0.247921	-0.0009	0.0267	0.9744	0.1989
Risk factor	Blood pressure	Pulse pressure	PP_Evangelou_2018	seq.3340.53	THBS4	rs13354102	5	79135153	G	A	0	-0.0947319	0.020962	3.10339e-06	20.4234	0.275686	0.025	0.0233	0.2825	0.277
Risk factor	Blood pressure	Pulse pressure	PP_Evangelou_2018	seq.3340.53	THBS4	rs139758942	5	79256988	C	T	0	0.345886	0.0766279	3.18323e-06	20.3747	0.015421	-0.118	0.0844	0.162	0.0174
Risk factor	Blood pressure	Pulse pressure	PP_Evangelou_2018	seq.3340.53	THBS4	rs2438632	5	79392193	T	G	0	0.171508	0.0190183	9.57326e-20	81.3252	0.388363	-0.0532	0.0211	0.01165	0.3917
Risk factor	Blood pressure	Pulse pressure	PP_Evangelou_2018	seq.3340.53	THBS4	rs2471104	5	79251504	C	T	0	-0.0941222	0.0187562	2.60801e-07	25.1822	0.472942	0.0485	0.0206	0.01876	0.4632
Risk factor	Blood pressure	Pulse pressure	PP_Evangelou_2018	seq.3340.53	THBS4	rs264999	5	79160435	C	T	0	0.148983	0.0237456	1.75796e-10	39.3647	0.193567	-0.0858	0.024	0.000358	0.2372
Risk factor	Blood pressure	Pulse pressure	PP_Evangelou_2018	seq.3340.53	THBS4	rs35351529	5	79390222	C	T	0	0.408958	0.0342282	3.32595e-33	142.754	0.0788079	-0.0714	0.035	0.04138	0.0975
Risk factor	Blood pressure	Pulse pressure	PP_Evangelou_2018	seq.3340.53	THBS4	rs35420044	5	79234653	T	C	0	0.362459	0.0558714	4.36709e-11	42.0861	0.0287606	0.0718	0.0703	0.3069	0.0246
Risk factor	Blood pressure	Pulse pressure	PP_Evangelou_2018	seq.3340.53	THBS4	rs6867212	5	79175544	A	G	0	-0.130357	0.0191271	4.70323e-12	46.4484	0.394702	0.0575	0.021	0.006146	0.386
Risk factor	Blood pressure	Pulse pressure	PP_Evangelou_2018	seq.3340.53	THBS4	rs6897999	5	79370866	G	A	0	-0.179475	0.0262011	3.695e-12	46.9212	0.150804	0.0351	0.0282	0.2128	0.1587
Risk factor	Blood pressure	Pulse pressure	PP_Evangelou_2018	seq.3340.53	THBS4	rs75667347	5	79230506	T	C	0	0.241054	0.0381158	1.27229e-10	39.9962	0.0649007	-0.1037	0.0391	0.008035	0.0822
Risk factor	Blood pressure	Pulse pressure	PP_Evangelou_2018	seq.3340.53	THBS4	rs76685172	5	79303569	T	G	0	0.430506	0.0804033	4.29364e-08	28.6689	0.0135289	-0.1707	0.0727	0.01897	0.0214
Risk factor	Blood pressure	Pulse pressure	PP_Evangelou_2018	seq.3340.53	THBS4	rs888797	5	79162038	C	G	0	-0.129605	0.0280361	1.89307e-06	21.3702	0.128666	0.0372	0.028	0.1846	0.1634
Risk factor	Blood pressure	Pulse pressure	PP_Evangelou_2018	seq.3434.34	FN1	rs10204842	2	216024085	C	T	0	-0.201064	0.0227491	4.8581e-19	78.116	0.210178	0.1177	0.0281	2.833e-05	0.1593
Risk factor	Blood pressure	Pulse pressure	PP_Evangelou_2018	seq.3434.34	FN1	rs12464205	2	216002124	C	T	0	0.0933722	0.0209904	4.32705e-06	19.7876	0.270148	-0.0337	0.0231	0.1449	0.3005
Risk factor	Blood pressure	Pulse pressure	PP_Evangelou_2018	seq.3434.34	FN1	rs1250226	2	216329797	T	C	0	0.150038	0.0206411	1.81219e-13	52.8368	0.265418	-0.1121	0.0239	2.758e-06	0.2516
Risk factor	Blood pressure	Pulse pressure	PP_Evangelou_2018	seq.3434.34	FN1	rs1250236	2	216308868	G	T	0	-0.223309	0.018417	3.8856e-34	147.019	0.48146	0.1567	0.0205	1.817e-14	0.4693
Risk factor	Blood pressure	Pulse pressure	PP_Evangelou_2018	seq.3434.34	FN1	rs1250258	2	216300185	C	T	0	-0.470674	0.018706	5.26736e-140	633.109	0.321888	0.2765	0.0233	1.709e-32	0.2619
Risk factor	Blood pressure	Pulse pressure	PP_Evangelou_2018	seq.3434.34	FN1	rs12987680	2	216147793	T	G	0	-0.167193	0.0197252	1.16423e-17	71.8445	0.32955	0.1035	0.0228	5.728e-06	0.2912
Risk factor	Blood pressure	Pulse pressure	PP_Evangelou_2018	seq.3434.34	FN1	rs13021377	2	216276042	G	A	0	0.163039	0.020434	7.38755e-16	63.6614	0.281877	-0.0581	0.0215	0.006985	0.3471
Risk factor	Blood pressure	Pulse pressure	PP_Evangelou_2018	seq.3434.34	FN1	rs13021679	2	216276375	T	C	0	0.185585	0.0210802	6.61542e-19	77.5062	0.261824	-0.1161	0.0239	1.151e-06	0.2437
Risk factor	Blood pressure	Pulse pressure	PP_Evangelou_2018	seq.3434.34	FN1	rs1313044	2	216235388	G	A	0	0.169745	0.0183089	9.2054e-21	85.9547	0.494419	-0.0883	0.0209	2.443e-05	0.5344
Risk factor	Blood pressure	Pulse pressure	PP_Evangelou_2018	seq.3434.34	FN1	rs13406295	2	216369241	T	A	0	0.161312	0.0193013	3.20112e-17	69.849	0.350832	-0.0075	0.0209	0.7214	0.4067
Risk factor	Blood pressure	Pulse pressure	PP_Evangelou_2018	seq.3434.34	FN1	rs13421041	2	216315364	G	A	0	-0.330111	0.042387	3.40325e-15	60.6533	0.0496595	0.2947	0.0621	2.074e-06	0.0317
Risk factor	Blood pressure	Pulse pressure	PP_Evangelou_2018	seq.3434.34	FN1	rs4674005	2	216365325	G	C	0	-0.21093	0.0210447	6.04199e-24	100.46	0.255581	0.0794	0.0254	0.001749	0.2053
Risk factor	Blood pressure	Pulse pressure	PP_Evangelou_2018	seq.3434.34	FN1	rs62180948	2	216577211	T	C	0	0.134208	0.0298951	3.57292e-06	20.1538	0.107643	-0.0087	0.0337	0.7966	0.1313
Risk factor	Blood pressure	Pulse pressure	PP_Evangelou_2018	seq.3434.34	FN1	rs71428385	2	216288777	A	G	0	-0.367473	0.0370887	1.92226e-23	98.1675	0.0657397	0.2029	0.0425	1.844e-06	0.0648
Risk factor	Blood pressure	Pulse pressure	PP_Evangelou_2018	seq.3434.34	FN1	rs7565010	2	216130934	C	T	0	-0.130333	0.0195939	1.44851e-11	44.2453	0.335982	0.0704	0.022	0.001386	0.3451
Risk factor	Blood pressure	Pulse pressure	PP_Evangelou_2018	seq.3434.34	FN1	rs75853925	2	216290202	C	T	0	-0.350096	0.0419428	3.50133e-17	69.6722	0.0508891	0.1196	0.0517	0.02056	0.044
Risk factor	Blood pressure	Pulse pressure	PP_Evangelou_2018	seq.3434.34	FN1	rs78760355	2	216308438	C	T	0	-0.420116	0.0529152	1.01564e-15	63.0344	0.0316875	0.3442	0.0561	8.225e-10	0.0387
Risk factor	Blood pressure	Pulse pressure	PP_Evangelou_2018	seq.3435.53	FN1	rs10204842	2	216024085	C	T	0	-0.209938	0.0230362	3.99216e-20	83.054	0.210168	0.1177	0.0281	2.833e-05	0.1593
Risk factor	Blood pressure	Pulse pressure	PP_Evangelou_2018	seq.3435.53	FN1	rs114497944	2	216142462	T	C	0	0.131365	0.0292613	3.57159e-06	20.1545	0.114818	-0.084	0.0312	0.007043	0.1298
Risk factor	Blood pressure	Pulse pressure	PP_Evangelou_2018	seq.3435.53	FN1	rs12474265	2	216080128	C	A	0	-0.0894304	0.0193185	1.83486e-06	21.4301	0.368361	0.0412	0.0221	0.06227	0.3435
Risk factor	Blood pressure	Pulse pressure	PP_Evangelou_2018	seq.3435.53	FN1	rs1250226	2	216329797	T	C	0	0.156096	0.0209068	4.12472e-14	55.7453	0.265356	-0.1121	0.0239	2.758e-06	0.2516
Risk factor	Blood pressure	Pulse pressure	PP_Evangelou_2018	seq.3435.53	FN1	rs1250236	2	216308868	G	T	0	-0.231411	0.0186457	1.13955e-35	154.032	0.481667	0.1567	0.0205	1.817e-14	0.4693
Risk factor	Blood pressure	Pulse pressure	PP_Evangelou_2018	seq.3435.53	FN1	rs1250258	2	216300185	C	T	0	-0.477891	0.0189336	7.2247e-141	637.076	0.322056	0.2765	0.0233	1.709e-32	0.2619
Risk factor	Blood pressure	Pulse pressure	PP_Evangelou_2018	seq.3435.53	FN1	rs12987680	2	216147793	T	G	0	-0.175919	0.0199672	6.23506e-19	77.6231	0.329616	0.1035	0.0228	5.728e-06	0.2912
Risk factor	Blood pressure	Pulse pressure	PP_Evangelou_2018	seq.3435.53	FN1	rs13021377	2	216276042	G	A	0	0.162857	0.020707	1.84802e-15	61.8555	0.281799	-0.0581	0.0215	0.006985	0.3471
Risk factor	Blood pressure	Pulse pressure	PP_Evangelou_2018	seq.3435.53	FN1	rs13021679	2	216276375	T	C	0	0.192857	0.0213485	8.29441e-20	81.6086	0.261765	-0.1161	0.0239	1.151e-06	0.2437
Risk factor	Blood pressure	Pulse pressure	PP_Evangelou_2018	seq.3435.53	FN1	rs1313044	2	216235388	G	A	0	0.178879	0.0185324	2.40489e-22	93.1656	0.49433	-0.0883	0.0209	2.443e-05	0.5344
Risk factor	Blood pressure	Pulse pressure	PP_Evangelou_2018	seq.3435.53	FN1	rs13406295	2	216369241	T	A	0	0.168544	0.0195407	3.19681e-18	74.3954	0.350784	-0.0075	0.0209	0.7214	0.4067
Risk factor	Blood pressure	Pulse pressure	PP_Evangelou_2018	seq.3435.53	FN1	rs13421041	2	216315364	G	A	0	-0.361549	0.0428789	1.70103e-17	71.0963	0.049707	0.2947	0.0621	2.074e-06	0.0317
Risk factor	Blood pressure	Pulse pressure	PP_Evangelou_2018	seq.3435.53	FN1	rs17456054	2	216255526	C	T	0	0.125807	0.0271893	1.85431e-06	21.4098	0.134379	-0.1067	0.0304	0.0004515	0.1382
Risk factor	Blood pressure	Pulse pressure	PP_Evangelou_2018	seq.3435.53	FN1	rs4674005	2	216365325	G	C	0	-0.223591	0.0212917	4.25893e-26	110.278	0.255623	0.0794	0.0254	0.001749	0.2053
Risk factor	Blood pressure	Pulse pressure	PP_Evangelou_2018	seq.3435.53	FN1	rs62180948	2	216577211	T	C	0	0.13386	0.0302871	4.94182e-06	19.5338	0.107636	-0.0087	0.0337	0.7966	0.1313
Risk factor	Blood pressure	Pulse pressure	PP_Evangelou_2018	seq.3435.53	FN1	rs71428385	2	216288777	A	G	0	-0.352488	0.0376235	3.66721e-21	87.7749	0.0656776	0.2029	0.0425	1.844e-06	0.0648
Risk factor	Blood pressure	Pulse pressure	PP_Evangelou_2018	seq.3435.53	FN1	rs7565010	2	216130934	C	T	0	-0.126163	0.0198505	1.03768e-10	40.3944	0.335948	0.0704	0.022	0.001386	0.3451
Risk factor	Blood pressure	Pulse pressure	PP_Evangelou_2018	seq.3435.53	FN1	rs75853925	2	216290202	C	T	0	-0.371125	0.0424791	1.20063e-18	76.329	0.0508411	0.1196	0.0517	0.02056	0.044
Risk factor	Blood pressure	Pulse pressure	PP_Evangelou_2018	seq.3435.53	FN1	rs78760355	2	216308438	C	T	0	-0.388743	0.0536045	2.05241e-13	52.5924	0.031752	0.3442	0.0561	8.225e-10	0.0387
Risk factor	Blood pressure	Pulse pressure	PP_Evangelou_2018	seq.3438.10	FSTL3	rs6510868	19	655608	T	C	0	-0.0835401	0.017831	1.39909e-06	21.9502	0.396011	0.0691	0.0214	0.001273	0.4076
Risk factor	Blood pressure	Pulse pressure	PP_Evangelou_2018	seq.3554.24	ADIPOQ	rs13070687	3	186678623	G	A	0	0.12238	0.0249463	4.65385e-07	24.0663	0.152363	-0.0422	0.032	0.1875	0.118
Risk factor	Blood pressure	Pulse pressure	PP_Evangelou_2018	seq.3554.24	ADIPOQ	rs141213435	3	186676706	G	A	0	-0.231418	0.0513143	3.24421e-06	20.3384	0.0325142	0.0397	0.0643	0.537	0.0323
Risk factor	Blood pressure	Pulse pressure	PP_Evangelou_2018	seq.3554.24	ADIPOQ	rs1426810	3	186503435	G	A	0	0.112631	0.0189675	1.44168e-09	35.2611	0.338752	-0.0258	0.0211	0.2215	0.3782
Risk factor	Blood pressure	Pulse pressure	PP_Evangelou_2018	seq.3554.24	ADIPOQ	rs143257534	3	186551888	T	C	0	-0.521405	0.0528798	3.09653e-23	97.2234	0.0300567	0.1729	0.0639	0.006784	0.0278
Risk factor	Blood pressure	Pulse pressure	PP_Evangelou_2018	seq.3554.24	ADIPOQ	rs4686806	3	186586742	G	A	0	-0.119814	0.0201921	1.48085e-09	35.2089	0.272779	0.0259	0.0239	0.279	0.2975
Risk factor	Blood pressure	Pulse pressure	PP_Evangelou_2018	seq.3554.24	ADIPOQ	rs62292782	3	186547585	C	T	0	0.127769	0.0188784	6.52876e-12	45.8058	0.352268	-0.0158	0.0218	0.467	0.3766
Risk factor	Blood pressure	Pulse pressure	PP_Evangelou_2018	seq.3554.24	ADIPOQ	rs73061438	3	186346272	A	G	0	-0.0989109	0.0222863	4.53586e-06	19.6976	0.200851	0.0303	0.0262	0.2473	0.2359
Risk factor	Blood pressure	Pulse pressure	PP_Evangelou_2018	seq.3554.24	ADIPOQ	rs73185701	3	186558403	C	G	0	0.226969	0.0354431	7.57997e-11	41.0081	0.06862	-0.0541	0.0382	0.1561	0.0818
Risk factor	Blood pressure	Pulse pressure	PP_Evangelou_2018	seq.3617.80	HGFAC	rs112496004	4	3188624	T	C	0	0.358774	0.0540884	1.6435e-11	43.9981	0.0318465	0.0518	0.0632	0.4129	0.0274
Risk factor	Blood pressure	Pulse pressure	PP_Evangelou_2018	seq.3617.80	HGFAC	rs116357900	4	3356457	A	G	0	-0.540911	0.0762548	6.5396e-13	50.3173	0.015687	0.177	0.0744	0.0173	0.0235
Risk factor	Blood pressure	Pulse pressure	PP_Evangelou_2018	seq.3617.80	HGFAC	rs11736835	4	3501442	A	G	0	0.220315	0.0188872	9.64525e-32	136.067	0.446607	-0.0196	0.0208	0.3459	0.4428
Risk factor	Blood pressure	Pulse pressure	PP_Evangelou_2018	seq.3617.80	HGFAC	rs12511823	4	2944336	A	G	0	0.330913	0.0309517	5.59142e-27	114.303	0.104895	0.0843	0.0383	0.02786	0.0797
Risk factor	Blood pressure	Pulse pressure	PP_Evangelou_2018	seq.3617.80	HGFAC	rs1313766	4	3052825	T	C	0	0.218339	0.0184048	9.19557e-33	140.734	0.482801	-0.0331	0.0205	0.106	0.4983
Risk factor	Blood pressure	Pulse pressure	PP_Evangelou_2018	seq.3617.80	HGFAC	rs140006372	4	3486134	T	C	0	0.245922	0.0496877	3.72302e-07	24.4961	0.037044	-0.0196	0.0566	0.7295	0.0418
Risk factor	Blood pressure	Pulse pressure	PP_Evangelou_2018	seq.3617.80	HGFAC	rs150990486	4	3400408	T	A	0	-1.3782	0.0629942	2.09508e-106	478.656	0.021357	0.2933	0.0942	0.001844	0.0141
Risk factor	Blood pressure	Pulse pressure	PP_Evangelou_2018	seq.3617.80	HGFAC	rs17205165	4	3692860	T	C	0	-0.169069	0.0191037	4.37339e-19	78.3237	0.429881	-0.0115	0.0218	0.5985	0.4137
Risk factor	Blood pressure	Pulse pressure	PP_Evangelou_2018	seq.3617.80	HGFAC	rs177779	4	3656793	C	T	0	0.125089	0.0208089	9.20082e-10	36.136	0.291155	-0.0048	0.0218	0.8256	0.341
Risk factor	Blood pressure	Pulse pressure	PP_Evangelou_2018	seq.3617.80	HGFAC	rs17778731	4	2969071	T	G	0	-0.154724	0.0279494	1.54851e-08	30.6458	0.133245	0.0548	0.0295	0.06377	0.1552
Risk factor	Blood pressure	Pulse pressure	PP_Evangelou_2018	seq.3617.80	HGFAC	rs182848434	4	3450100	A	G	0	0.46712	0.0735911	1.09416e-10	40.2908	0.0161595	-0.286	0.0922	0.001919	0.0149
Risk factor	Blood pressure	Pulse pressure	PP_Evangelou_2018	seq.3617.80	HGFAC	rs192955999	4	3385255	A	C	0	0.419744	0.0658067	8.94512e-11	40.6845	0.020412	0.1028	0.0978	0.2928	0.0144
Risk factor	Blood pressure	Pulse pressure	PP_Evangelou_2018	seq.3617.80	HGFAC	rs2006171	4	3486203	A	G	0	-0.329654	0.0351478	3.32757e-21	87.9671	0.0777736	0.0649	0.0383	0.09	0.0888
Risk factor	Blood pressure	Pulse pressure	PP_Evangelou_2018	seq.3617.80	HGFAC	rs2498323	4	3451109	A	G	1	-1.69899	0.0237285	0	5126.74	0.0912871	0.2957	0.035	3.072e-17	0.0982
Risk factor	Blood pressure	Pulse pressure	PP_Evangelou_2018	seq.3617.80	HGFAC	rs2699436	4	3485052	C	T	1	0.240344	0.0278866	3.3883e-18	74.2806	0.128048	-0.0944	0.0332	0.004405	0.124
Risk factor	Blood pressure	Pulse pressure	PP_Evangelou_2018	seq.3617.80	HGFAC	rs2798221	4	3270488	T	C	0	0.170484	0.0190209	1.58006e-19	80.3351	0.399641	0.0446	0.0209	0.03286	0.402
Risk factor	Blood pressure	Pulse pressure	PP_Evangelou_2018	seq.3617.80	HGFAC	rs2857794	4	3271982	C	G	0	-0.410464	0.0236199	6.06693e-68	301.991	0.187016	0.0183	0.0251	0.4663	0.2136
Risk factor	Blood pressure	Pulse pressure	PP_Evangelou_2018	seq.3617.80	HGFAC	rs2857844	4	3029588	G	A	0	0.179901	0.0188475	6.79977e-22	91.1087	0.428841	-0.0029	0.0214	0.8916	0.384
Risk factor	Blood pressure	Pulse pressure	PP_Evangelou_2018	seq.3617.80	HGFAC	rs28581225	4	3451594	G	C	0	0.34208	0.0206771	8.85768e-62	273.701	0.276129	-0.0667	0.0243	0.006139	0.2448
Risk factor	Blood pressure	Pulse pressure	PP_Evangelou_2018	seq.3617.80	HGFAC	rs28610504	4	3796387	T	C	0	0.111748	0.019151	2.68792e-09	34.0484	0.401909	-0.0807	0.0218	0.0002102	0.4115
Risk factor	Blood pressure	Pulse pressure	PP_Evangelou_2018	seq.3617.80	HGFAC	rs3129311	4	3299156	C	A	0	0.178653	0.0376137	1.0187e-06	22.5595	0.0676621	-0.1259	0.0495	0.01092	0.0574
Risk factor	Blood pressure	Pulse pressure	PP_Evangelou_2018	seq.3617.80	HGFAC	rs35665609	4	3655034	G	A	0	-0.119761	0.0201	1.2747e-09	35.5008	0.327821	-0.0331	0.0223	0.1383	0.3236
Risk factor	Blood pressure	Pulse pressure	PP_Evangelou_2018	seq.3617.80	HGFAC	rs3752440	4	3446754	A	G	0	-0.75524	0.0375016	1.68454e-90	405.574	0.0627481	0.2497	0.0385	8.577e-11	0.084
Risk factor	Blood pressure	Pulse pressure	PP_Evangelou_2018	seq.3617.80	HGFAC	rs3752442	4	3446883	G	A	0	0.433379	0.0197487	4.86699e-107	481.569	0.292194	-0.1	0.0243	3.926e-05	0.2525
Risk factor	Blood pressure	Pulse pressure	PP_Evangelou_2018	seq.3617.80	HGFAC	rs4916616	4	3667848	A	G	0	-0.128851	0.0292242	5.19122e-06	19.4397	0.118692	0.0118	0.0345	0.7326	0.1159
Risk factor	Blood pressure	Pulse pressure	PP_Evangelou_2018	seq.3617.80	HGFAC	rs56298023	4	3469348	T	C	0	0.268944	0.035891	3.35675e-14	56.1504	0.0724816	-0.1568	0.043	0.0002676	0.0724
Risk factor	Blood pressure	Pulse pressure	PP_Evangelou_2018	seq.3617.80	HGFAC	rs62289434	4	3701176	T	C	0	-0.167119	0.0342066	5.1563e-07	23.8689	0.0854281	-0.0607	0.047	0.1965	0.0605
Risk factor	Blood pressure	Pulse pressure	PP_Evangelou_2018	seq.3617.80	HGFAC	rs6818397	4	3434885	T	G	0	-0.345233	0.0189363	1.45708e-74	332.38	0.378473	0.0524	0.0214	0.01442	0.3889
Risk factor	Blood pressure	Pulse pressure	PP_Evangelou_2018	seq.3617.80	HGFAC	rs6831256	4	3473139	G	A	0	-0.569334	0.0174874	8.38501e-233	1059.95	0.4055	0.1165	0.0209	2.359e-08	0.4226
Risk factor	Blood pressure	Pulse pressure	PP_Evangelou_2018	seq.3617.80	HGFAC	rs73193344	4	3285806	T	C	0	-1.15687	0.0526052	1.73458e-107	483.628	0.031752	0.2376	0.0518	4.494e-06	0.0458
Risk factor	Blood pressure	Pulse pressure	PP_Evangelou_2018	seq.3617.80	HGFAC	rs73193388	4	3401678	T	C	0	-0.223441	0.0288472	4.75382e-15	59.9955	0.117275	0.1001	0.0305	0.001044	0.1343
Risk factor	Blood pressure	Pulse pressure	PP_Evangelou_2018	seq.3617.80	HGFAC	rs73193398	4	3437188	C	A	0	0.277023	0.023747	9.55259e-32	136.086	0.194576	-0.0664	0.0265	0.0122	0.1979
Risk factor	Blood pressure	Pulse pressure	PP_Evangelou_2018	seq.3617.80	HGFAC	rs73193402	4	3442630	C	T	0	0.286171	0.0528341	3.04043e-08	29.3375	0.033264	-0.0259	0.0717	0.7182	0.0233
Risk factor	Blood pressure	Pulse pressure	PP_Evangelou_2018	seq.3617.80	HGFAC	rs74646040	4	3776414	T	C	0	0.129775	0.0251649	1.25479e-07	26.5945	0.170384	-0.0484	0.0297	0.103	0.1722
Risk factor	Blood pressure	Pulse pressure	PP_Evangelou_2018	seq.3617.80	HGFAC	rs74737633	4	3199717	G	A	0	-0.494684	0.0716844	2.58443e-12	47.6219	0.0178605	-0.0692	0.0965	0.4731	0.0126
Risk factor	Blood pressure	Pulse pressure	PP_Evangelou_2018	seq.3617.80	HGFAC	rs762862	4	3442146	C	G	0	-0.445529	0.0194064	6.15209e-117	527.062	0.317331	0.0951	0.0227	2.92e-05	0.321
Risk factor	Blood pressure	Pulse pressure	PP_Evangelou_2018	seq.3617.80	HGFAC	rs78412317	4	3474771	A	G	0	-0.835762	0.0389758	2.64824e-102	459.807	0.0584956	0.2127	0.049	1.443e-05	0.0526
Risk factor	Blood pressure	Pulse pressure	PP_Evangelou_2018	seq.3617.80	HGFAC	rs78649910	4	3482213	A	T	0	-0.203895	0.0281338	2.1253e-13	52.5238	0.126819	-0.0027	0.0343	0.9372	0.1115
Risk factor	Blood pressure	Pulse pressure	PP_Evangelou_2018	seq.3617.80	HGFAC	rs9291159	4	3066932	C	T	0	-0.267185	0.0370441	2.74428e-13	52.0219	0.0695521	0.0469	0.0403	0.2442	0.0701
Risk factor	Blood pressure	Pulse pressure	PP_Evangelou_2018	seq.3723.1	NPPB	rs549596	1	11916095	C	T	0	0.0797069	0.017752	3.56076e-06	20.1603	0.423632	-0.2013	0.0208	3.546e-22	0.4296
Risk factor	Blood pressure	Pulse pressure	PP_Evangelou_2018	seq.3727.35	PYY	rs918242	17	42054739	G	A	0	-0.103472	0.0200085	1.16172e-07	26.7434	0.351379	-0.0941	0.0219	1.669e-05	0.3269
Risk factor	Blood pressure	Pulse pressure	PP_Evangelou_2018	seq.3736.60	BMP6	rs12194931	6	7913683	A	G	0	0.113312	0.0241311	1.32859e-06	22.0494	0.185514	0.123	0.0267	4.086e-06	0.1878
Risk factor	Blood pressure	Pulse pressure	PP_Evangelou_2018	seq.3736.60	BMP6	rs73368485	6	8070685	T	G	0	0.178925	0.0386438	1.82737e-06	21.4379	0.065053	0.1646	0.0388	2.243e-05	0.0812
Risk factor	Blood pressure	Pulse pressure	PP_Evangelou_2018	seq.3858.5	ACP1	rs10190919	2	654157	C	T	0	-0.191553	0.0221931	3.03568e-18	74.4975	0.266673	-0.026	0.0239	0.2757	0.2669
Risk factor	Blood pressure	Pulse pressure	PP_Evangelou_2018	seq.3858.5	ACP1	rs114769548	2	245778	A	T	0	-0.563245	0.0408517	1.51429e-43	190.097	0.0590402	0.0636	0.0427	0.136	0.0646
Risk factor	Blood pressure	Pulse pressure	PP_Evangelou_2018	seq.3858.5	ACP1	rs115244418	2	621360	A	T	0	0.470363	0.0655518	3.60375e-13	51.4869	0.0230493	-0.1099	0.079	0.1641	0.0194
Risk factor	Blood pressure	Pulse pressure	PP_Evangelou_2018	seq.3858.5	ACP1	rs116069177	2	551101	A	T	0	-0.475846	0.0736001	5.05523e-11	41.8	0.0178538	0.1083	0.0802	0.1773	0.0222
Risk factor	Blood pressure	Pulse pressure	PP_Evangelou_2018	seq.3858.5	ACP1	rs11901382	2	636103	A	G	0	0.128722	0.020413	1.43277e-10	39.7642	0.344889	0.0381	0.0211	0.07087	0.378
Risk factor	Blood pressure	Pulse pressure	PP_Evangelou_2018	seq.3858.5	ACP1	rs12328703	2	351494	T	A	0	0.2879	0.0418905	3.15034e-12	47.2337	0.0573399	0.0188	0.0427	0.6592	0.0675
Risk factor	Blood pressure	Pulse pressure	PP_Evangelou_2018	seq.3858.5	ACP1	rs12714402	2	272926	A	G	0	-0.67477	0.0206071	1.81568e-235	1072.2	0.255904	0.01	0.0221	0.6505	0.3076
Risk factor	Blood pressure	Pulse pressure	PP_Evangelou_2018	seq.3858.5	ACP1	rs13016713	2	598598	G	A	0	0.113629	0.0197307	4.23081e-09	33.166	0.448895	0.004	0.0215	0.8514	0.3873
Risk factor	Blood pressure	Pulse pressure	PP_Evangelou_2018	seq.3858.5	ACP1	rs13020943	2	716134	C	A	0	-0.178875	0.0209746	7.43391e-18	72.7297	0.305876	-0.0122	0.0222	0.5848	0.3248
Risk factor	Blood pressure	Pulse pressure	PP_Evangelou_2018	seq.3858.5	ACP1	rs13029479	2	655222	A	G	0	-0.17722	0.0341983	1.09684e-07	26.8545	0.0900246	-0.0449	0.0338	0.1838	0.1132
Risk factor	Blood pressure	Pulse pressure	PP_Evangelou_2018	seq.3858.5	ACP1	rs1317961	2	678969	T	C	0	-0.101357	0.0196057	1.1719e-07	26.7265	0.498016	0.0126	0.0213	0.5561	0.4794
Risk factor	Blood pressure	Pulse pressure	PP_Evangelou_2018	seq.3858.5	ACP1	rs1320333	2	679179	T	C	0	-0.306511	0.0306451	7.47067e-24	100.039	0.111468	0.0225	0.0332	0.4985	0.111
Risk factor	Blood pressure	Pulse pressure	PP_Evangelou_2018	seq.3858.5	ACP1	rs138033122	2	165280	C	T	0	0.803721	0.0891594	9.89502e-20	81.2599	0.011997	0.1224	0.0822	0.1367	0.0183
Risk factor	Blood pressure	Pulse pressure	PP_Evangelou_2018	seq.3858.5	ACP1	rs143740659	2	554456	C	T	0	0.37286	0.0639883	2.82158e-09	33.954	0.0237106	-0.1134	0.0761	0.1363	0.0225
Risk factor	Blood pressure	Pulse pressure	PP_Evangelou_2018	seq.3858.5	ACP1	rs145318522	2	567144	G	C	0	-0.413688	0.090674	2.52902e-06	20.8152	0.0119025	0.0025	0.0834	0.9761	0.018
Risk factor	Blood pressure	Pulse pressure	PP_Evangelou_2018	seq.3858.5	ACP1	rs150785831	2	245689	A	T	0	-0.548604	0.0718996	1.1725e-14	58.219	0.0184206	0.1047	0.0707	0.1385	0.0243
Risk factor	Blood pressure	Pulse pressure	PP_Evangelou_2018	seq.3858.5	ACP1	rs1511324	2	454860	A	G	0	-0.138905	0.0246858	9.17283e-09	31.6622	0.194691	-0.0394	0.0253	0.1191	0.2067
Risk factor	Blood pressure	Pulse pressure	PP_Evangelou_2018	seq.3858.5	ACP1	rs2685260	2	548043	G	A	0	-0.570218	0.0716896	9.0303e-16	63.2659	0.0191763	-0.0704	0.0801	0.3797	0.0201
Risk factor	Blood pressure	Pulse pressure	PP_Evangelou_2018	seq.3858.5	ACP1	rs300758	2	72184	T	C	0	-0.520361	0.0375681	6.26048e-44	191.854	0.0682978	-0.0069	0.044	0.8758	0.0623
Risk factor	Blood pressure	Pulse pressure	PP_Evangelou_2018	seq.3858.5	ACP1	rs34861526	2	522583	A	G	0	-0.140487	0.0232967	8.1808e-10	36.365	0.22662	0.0282	0.0258	0.2743	0.1955
Risk factor	Blood pressure	Pulse pressure	PP_Evangelou_2018	seq.3858.5	ACP1	rs3749138	2	677213	G	A	0	0.150629	0.0257937	2.61381e-09	34.1028	0.179482	-0.0154	0.0277	0.5782	0.1671
Risk factor	Blood pressure	Pulse pressure	PP_Evangelou_2018	seq.3858.5	ACP1	rs410690	2	203346	A	G	0	-0.353979	0.0313339	6.78904e-30	127.622	0.106556	0.0498	0.0294	0.09054	0.1468
Risk factor	Blood pressure	Pulse pressure	PP_Evangelou_2018	seq.3858.5	ACP1	rs434818	2	200477	G	A	0	-0.514026	0.0285637	1.05125e-72	323.848	0.127716	-0.0285	0.0302	0.3446	0.1373
Risk factor	Blood pressure	Pulse pressure	PP_Evangelou_2018	seq.3858.5	ACP1	rs4854368	2	746493	C	A	0	0.280918	0.0215128	2.85383e-39	170.516	0.28122	0.0231	0.0232	0.3206	0.2688
Risk factor	Blood pressure	Pulse pressure	PP_Evangelou_2018	seq.3858.5	ACP1	rs57057035	2	101388	G	A	0	-0.477407	0.0694886	3.20352e-12	47.2009	0.0198375	0.0493	0.0887	0.5781	0.0173
Risk factor	Blood pressure	Pulse pressure	PP_Evangelou_2018	seq.3858.5	ACP1	rs62117009	2	354287	C	T	0	-0.364953	0.0608639	1.00985e-09	35.9546	0.0268279	0.0057	0.0639	0.9283	0.0346
Risk factor	Blood pressure	Pulse pressure	PP_Evangelou_2018	seq.3858.5	ACP1	rs6548226	2	343588	A	G	0	0.188347	0.0194936	2.18639e-22	93.3541	0.49027	0.0188	0.0211	0.373	0.5094
Risk factor	Blood pressure	Pulse pressure	PP_Evangelou_2018	seq.3858.5	ACP1	rs66663409	2	596888	A	G	0	-0.179891	0.027506	3.07463e-11	42.7724	0.148215	0.0343	0.0329	0.2972	0.1231
Risk factor	Blood pressure	Pulse pressure	PP_Evangelou_2018	seq.3858.5	ACP1	rs6707477	2	705636	C	A	0	-0.0978722	0.0201821	6.19004e-07	23.5172	0.401568	-0.002	0.0211	0.9256	0.3864
Risk factor	Blood pressure	Pulse pressure	PP_Evangelou_2018	seq.3858.5	ACP1	rs6714163	2	777252	C	T	0	-0.166554	0.020036	4.67598e-17	69.1016	0.38891	-0.0174	0.0221	0.4307	0.367
Risk factor	Blood pressure	Pulse pressure	PP_Evangelou_2018	seq.3858.5	ACP1	rs6719944	2	320574	T	C	0	0.208799	0.0195909	8.00362e-27	113.592	0.426979	0.0209	0.0216	0.3332	0.4201
Risk factor	Blood pressure	Pulse pressure	PP_Evangelou_2018	seq.3858.5	ACP1	rs6727641	2	490050	T	C	0	0.281331	0.0357872	1.90207e-15	61.7988	0.0810504	0.0706	0.0375	0.05988	0.0841
Risk factor	Blood pressure	Pulse pressure	PP_Evangelou_2018	seq.3858.5	ACP1	rs67364346	2	452156	T	C	0	0.172203	0.0204326	1.76029e-17	71.0287	0.334593	0.0246	0.0222	0.2684	0.3134
Risk factor	Blood pressure	Pulse pressure	PP_Evangelou_2018	seq.3858.5	ACP1	rs72772831	2	132445	A	G	0	-0.488725	0.0646454	2.01396e-14	57.155	0.0227659	-0.1023	0.0932	0.2727	0.0157
Risk factor	Blood pressure	Pulse pressure	PP_Evangelou_2018	seq.3858.5	ACP1	rs72776463	2	496028	T	C	0	0.512093	0.0706205	2.0634e-13	52.5819	0.0196486	0.0564	0.0917	0.5387	0.014
Risk factor	Blood pressure	Pulse pressure	PP_Evangelou_2018	seq.3858.5	ACP1	rs7355657	2	313392	G	C	0	-0.326426	0.0260662	2.7955e-36	156.825	0.159267	-0.0025	0.0297	0.9328	0.172
Risk factor	Blood pressure	Pulse pressure	PP_Evangelou_2018	seq.3858.5	ACP1	rs75145152	2	388070	C	G	0	-0.211366	0.0247571	6.85244e-18	72.8905	0.187134	0.0315	0.0278	0.2564	0.1954
Risk factor	Blood pressure	Pulse pressure	PP_Evangelou_2018	seq.3858.5	ACP1	rs7563813	2	730042	G	T	0	-0.155546	0.0202621	8.16215e-15	58.9317	0.362271	-0.0443	0.0214	0.03824	0.3736
Risk factor	Blood pressure	Pulse pressure	PP_Evangelou_2018	seq.3858.5	ACP1	rs76258918	2	209447	T	C	0	-0.559519	0.0850341	2.35324e-11	43.2956	0.0133195	0.0624	0.0852	0.4635	0.019
Risk factor	Blood pressure	Pulse pressure	PP_Evangelou_2018	seq.3858.5	ACP1	rs77467988	2	645227	T	C	0	0.488362	0.0473581	3.10607e-25	106.34	0.0429813	-0.0395	0.0534	0.4597	0.0402
Risk factor	Blood pressure	Pulse pressure	PP_Evangelou_2018	seq.3858.5	ACP1	rs78243577	2	122290	A	G	0	-0.553704	0.0552295	5.8874e-24	100.511	0.0315511	-0.0042	0.045	0.9265	0.0613
Risk factor	Blood pressure	Pulse pressure	PP_Evangelou_2018	seq.3858.5	ACP1	rs79716074	2	277003	G	A	1	1.21001	0.0116987	0	10698	0.366049	0.0822	0.0213	0.0001153	0.3499
Risk factor	Blood pressure	Pulse pressure	PP_Evangelou_2018	seq.4131.72	FN1	rs10168572	2	216257970	C	T	0	-0.342231	0.0388521	6.33826e-19	77.5907	0.0517928	0.329	0.0574	9.836e-09	0.037
Risk factor	Blood pressure	Pulse pressure	PP_Evangelou_2018	seq.4131.72	FN1	rs10204842	2	216024085	C	T	0	-0.213641	0.0213717	7.8984e-24	99.9289	0.210397	0.1177	0.0281	2.833e-05	0.1593
Risk factor	Blood pressure	Pulse pressure	PP_Evangelou_2018	seq.4131.72	FN1	rs114497944	2	216142462	T	C	0	0.128063	0.0271881	1.23701e-06	22.1865	0.114874	-0.084	0.0312	0.007043	0.1298
Risk factor	Blood pressure	Pulse pressure	PP_Evangelou_2018	seq.4131.72	FN1	rs1250215	2	216253039	G	C	0	0.164781	0.0186603	5.20739e-19	77.9789	0.32916	-0.157	0.0214	1.979e-13	0.3595
Risk factor	Blood pressure	Pulse pressure	PP_Evangelou_2018	seq.4131.72	FN1	rs1250221	2	216321788	G	C	0	0.191505	0.0237529	3.74104e-16	65.002	0.158509	-0.1567	0.0295	1.112e-07	0.1452
Risk factor	Blood pressure	Pulse pressure	PP_Evangelou_2018	seq.4131.72	FN1	rs1250225	2	216326389	T	G	0	0.154109	0.0194916	1.32436e-15	62.5117	0.264276	-0.1077	0.0238	6.212e-06	0.2509
Risk factor	Blood pressure	Pulse pressure	PP_Evangelou_2018	seq.4131.72	FN1	rs1250236	2	216308868	G	T	0	-0.220856	0.0173211	1.54496e-37	162.58	0.482167	0.1567	0.0205	1.817e-14	0.4693
Risk factor	Blood pressure	Pulse pressure	PP_Evangelou_2018	seq.4131.72	FN1	rs1250258	2	216300185	C	T	0	-0.503066	0.0172948	2.56811e-186	846.094	0.322709	0.2765	0.0233	1.709e-32	0.2619
Risk factor	Blood pressure	Pulse pressure	PP_Evangelou_2018	seq.4131.72	FN1	rs12987680	2	216147793	T	G	0	-0.158654	0.0185697	6.4994e-18	72.9949	0.330013	0.1035	0.0228	5.728e-06	0.2912
Risk factor	Blood pressure	Pulse pressure	PP_Evangelou_2018	seq.4131.72	FN1	rs13021377	2	216276042	G	A	0	0.203691	0.0191547	1.03524e-26	113.082	0.28192	-0.0581	0.0215	0.006985	0.3471
Risk factor	Blood pressure	Pulse pressure	PP_Evangelou_2018	seq.4131.72	FN1	rs1313044	2	216235388	G	A	0	0.156908	0.0172464	4.5999e-20	82.7739	0.493929	-0.0883	0.0209	2.443e-05	0.5344
Risk factor	Blood pressure	Pulse pressure	PP_Evangelou_2018	seq.4131.72	FN1	rs13406295	2	216369241	T	A	0	0.189427	0.0181085	6.54649e-26	109.426	0.350692	-0.0075	0.0209	0.7214	0.4067
Risk factor	Blood pressure	Pulse pressure	PP_Evangelou_2018	seq.4131.72	FN1	rs144054575	2	215790365	G	A	0	-0.374598	0.0780204	7.88262e-07	23.0523	0.0128059	0.0282	0.093	0.7617	0.0143
Risk factor	Blood pressure	Pulse pressure	PP_Evangelou_2018	seq.4131.72	FN1	rs147819925	2	216031016	G	A	0	-0.350886	0.0497922	9.14033e-13	49.6603	0.0321571	0.1648	0.0816	0.04346	0.0189
Risk factor	Blood pressure	Pulse pressure	PP_Evangelou_2018	seq.4131.72	FN1	rs1523718	2	215949130	G	A	0	-0.0810759	0.0180327	3.46139e-06	20.2145	0.372984	-0.0059	0.0214	0.7818	0.3667
Risk factor	Blood pressure	Pulse pressure	PP_Evangelou_2018	seq.4131.72	FN1	rs16853986	2	216273202	A	G	0	-0.346771	0.0584084	1.45137e-09	35.248	0.0226712	0.2108	0.086	0.01428	0.0212
Risk factor	Blood pressure	Pulse pressure	PP_Evangelou_2018	seq.4131.72	FN1	rs17456054	2	216255526	C	T	0	0.121339	0.0252658	7.83485e-07	23.064	0.134415	-0.1067	0.0304	0.0004515	0.1382
Risk factor	Blood pressure	Pulse pressure	PP_Evangelou_2018	seq.4131.72	FN1	rs190278968	2	216529487	T	A	0	-0.223347	0.0445889	2.7353e-07	25.0904	0.0394612	0.0654	0.0794	0.4104	0.0202
Risk factor	Blood pressure	Pulse pressure	PP_Evangelou_2018	seq.4131.72	FN1	rs4535041	2	216103360	C	T	0	-0.114393	0.0179215	8.68239e-11	40.7427	0.366344	0.0438	0.0218	0.04484	0.34
Risk factor	Blood pressure	Pulse pressure	PP_Evangelou_2018	seq.4131.72	FN1	rs4672780	2	216604988	T	C	0	0.101734	0.0205687	3.78655e-07	24.4635	0.243123	0.0409	0.0233	0.07927	0.2623
Risk factor	Blood pressure	Pulse pressure	PP_Evangelou_2018	seq.4131.72	FN1	rs4673982	2	216130243	A	G	0	-0.147238	0.0185079	8.9267e-16	63.2886	0.332385	0.0686	0.0221	0.001939	0.343
Risk factor	Blood pressure	Pulse pressure	PP_Evangelou_2018	seq.4131.72	FN1	rs4674005	2	216365325	G	C	0	-0.221278	0.0197658	2.15717e-29	125.328	0.256213	0.0794	0.0254	0.001749	0.2053
Risk factor	Blood pressure	Pulse pressure	PP_Evangelou_2018	seq.4131.72	FN1	rs62202763	2	216268575	C	T	0	0.207169	0.0405603	1.6307e-07	26.0884	0.0489471	-0.0786	0.0387	0.04215	0.0773
Risk factor	Blood pressure	Pulse pressure	PP_Evangelou_2018	seq.4131.72	FN1	rs71428385	2	216288777	A	G	0	-0.382837	0.0348529	2.2721e-28	120.656	0.0657371	0.2029	0.0425	1.844e-06	0.0648
Risk factor	Blood pressure	Pulse pressure	PP_Evangelou_2018	seq.4131.72	FN1	rs75803992	2	216013134	C	T	0	0.116693	0.0225332	1.1171e-07	26.8191	0.185544	-0.0167	0.0277	0.5482	0.1879
Risk factor	Blood pressure	Pulse pressure	PP_Evangelou_2018	seq.4131.72	FN1	rs75853925	2	216290202	C	T	0	-0.387119	0.0394401	4.83434e-23	96.3414	0.0507494	0.1196	0.0517	0.02056	0.044
Risk factor	Blood pressure	Pulse pressure	PP_Evangelou_2018	seq.4131.72	FN1	rs78760355	2	216308438	C	T	0	-0.378773	0.0497236	1.29248e-14	58.0274	0.0318725	0.3442	0.0561	8.225e-10	0.0387
Risk factor	Blood pressure	Pulse pressure	PP_Evangelou_2018	seq.4152.58	KLKB1	rs10005645	4	187239906	C	T	0	0.0919315	0.0195853	1.34021e-06	22.0327	0.331316	0.0151	0.0215	0.4818	0.3757
Risk factor	Blood pressure	Pulse pressure	PP_Evangelou_2018	seq.4152.58	KLKB1	rs1008728	4	187226673	C	T	0	-0.0848955	0.0186294	2.59359e-06	20.7669	0.382186	0.0179	0.0213	0.4015	0.3765
Risk factor	Blood pressure	Pulse pressure	PP_Evangelou_2018	seq.4152.58	KLKB1	rs11132384	4	187183680	T	C	0	0.265473	0.0184809	4.30755e-47	206.345	0.372163	-0.0367	0.0221	0.09718	0.3692
Risk factor	Blood pressure	Pulse pressure	PP_Evangelou_2018	seq.4152.58	KLKB1	rs112102655	4	187323471	A	G	0	0.159058	0.0335636	1.07386e-06	22.4581	0.0805598	-0.0752	0.0383	0.04962	0.083
Risk factor	Blood pressure	Pulse pressure	PP_Evangelou_2018	seq.4152.58	KLKB1	rs114306219	4	187265855	G	A	0	0.292293	0.0641793	2.62778e-06	20.7418	0.0207073	0.0034	0.0765	0.9641	0.0223
Risk factor	Blood pressure	Pulse pressure	PP_Evangelou_2018	seq.4152.58	KLKB1	rs11939280	4	187234174	G	A	0	0.187738	0.0315535	1.3421e-09	35.4005	0.0918116	0.0372	0.036	0.3013	0.1096
Risk factor	Blood pressure	Pulse pressure	PP_Evangelou_2018	seq.4152.58	KLKB1	rs12647750	4	187249894	C	T	0	-0.216186	0.038027	6.53811e-09	32.32	0.059947	0.0264	0.0396	0.5057	0.0773
Risk factor	Blood pressure	Pulse pressure	PP_Evangelou_2018	seq.4152.58	KLKB1	rs141373173	4	187028051	T	C	0	-0.204677	0.0418543	5.036e-07	23.9143	0.0491679	0.1285	0.0605	0.03375	0.0367
Risk factor	Blood pressure	Pulse pressure	PP_Evangelou_2018	seq.4152.58	KLKB1	rs2241818	4	187085945	G	C	0	0.201611	0.0248876	2.72857e-16	65.624	0.154595	-0.0434	0.0285	0.1278	0.1763
Risk factor	Blood pressure	Pulse pressure	PP_Evangelou_2018	seq.4152.58	KLKB1	rs2304595	4	187172280	A	G	0	0.476057	0.0171894	4.03262e-169	767.002	0.413389	-0.0822	0.0208	7.765e-05	0.4113
Risk factor	Blood pressure	Pulse pressure	PP_Evangelou_2018	seq.4152.58	KLKB1	rs28591163	4	187299609	T	C	0	0.140495	0.0213316	2.25555e-11	43.3785	0.237046	-0.022	0.0243	0.3659	0.236
Risk factor	Blood pressure	Pulse pressure	PP_Evangelou_2018	seq.4152.58	KLKB1	rs35641294	4	187112310	A	G	0	0.144797	0.0197173	1.03921e-13	53.9292	0.299357	-0.0197	0.0225	0.3816	0.3213
Risk factor	Blood pressure	Pulse pressure	PP_Evangelou_2018	seq.4152.58	KLKB1	rs4253405	4	187190810	G	A	0	-0.200614	0.0187882	6.47478e-27	114.012	0.369043	0.0015	0.0213	0.9424	0.3758
Risk factor	Blood pressure	Pulse pressure	PP_Evangelou_2018	seq.4152.58	KLKB1	rs4862679	4	187278004	C	T	0	-0.0850191	0.0188878	3.37742e-06	20.2614	0.363181	0.0033	0.0217	0.88	0.3365
Risk factor	Blood pressure	Pulse pressure	PP_Evangelou_2018	seq.4152.58	KLKB1	rs55975907	4	187128912	T	C	0	-0.333401	0.0234568	3.78278e-46	202.021	0.176343	0.0397	0.0273	0.1462	0.1702
Risk factor	Blood pressure	Pulse pressure	PP_Evangelou_2018	seq.4152.58	KLKB1	rs60948654	4	187385464	T	C	0	0.0879373	0.0192154	2.36526e-06	20.9434	0.333964	-0.0506	0.0222	0.02287	0.3448
Risk factor	Blood pressure	Pulse pressure	PP_Evangelou_2018	seq.4152.58	KLKB1	rs6821390	4	187137770	G	A	0	-0.217687	0.0230501	1.79269e-21	89.1907	0.19062	0.039	0.026	0.1336	0.1971
Risk factor	Blood pressure	Pulse pressure	PP_Evangelou_2018	seq.4152.58	KLKB1	rs72646269	4	187120419	A	G	0	0.400778	0.0554664	2.49448e-13	52.2093	0.0271369	-0.1111	0.0658	0.09138	0.0257
Risk factor	Blood pressure	Pulse pressure	PP_Evangelou_2018	seq.4152.58	KLKB1	rs74508932	4	187141704	C	A	0	-0.529614	0.0358796	1.30946e-49	217.883	0.0674168	0.059	0.0377	0.1175	0.0817
Risk factor	Blood pressure	Pulse pressure	PP_Evangelou_2018	seq.4479.14	SERPING1	rs112210234	11	57667041	A	G	0	-0.553031	0.0642283	3.64048e-18	74.1389	0.0203406	-0.279	0.0842	0.0009223	0.0208
Risk factor	Blood pressure	Pulse pressure	PP_Evangelou_2018	seq.4479.14	SERPING1	rs11229008	11	57118840	A	G	0	-0.472951	0.041932	8.33153e-30	127.216	0.0490066	0.0041	0.0448	0.9276	0.0607
Risk factor	Blood pressure	Pulse pressure	PP_Evangelou_2018	seq.4479.14	SERPING1	rs11229056	11	57323628	T	G	0	-0.647895	0.0521239	8.99267e-36	154.502	0.0306528	-0.0483	0.0725	0.5052	0.0249
Risk factor	Blood pressure	Pulse pressure	PP_Evangelou_2018	seq.4479.14	SERPING1	rs112910373	11	57595312	T	C	0	0.267453	0.04645	4.25913e-09	33.1531	0.0416272	-0.0118	0.0605	0.8458	0.0346
Risk factor	Blood pressure	Pulse pressure	PP_Evangelou_2018	seq.4479.14	SERPING1	rs11601607	11	57434906	T	G	0	-0.531781	0.0347136	2.8502e-53	234.675	0.0687796	-0.1625	0.0379	1.817e-05	0.0851
Risk factor	Blood pressure	Pulse pressure	PP_Evangelou_2018	seq.4479.14	SERPING1	rs11603020	11	57374332	C	T	0	-0.87207	0.0176103	0	2452.28	0.246547	-0.1613	0.023	2.345e-12	0.27
Risk factor	Blood pressure	Pulse pressure	PP_Evangelou_2018	seq.4479.14	SERPING1	rs117206832	11	57023547	A	G	0	0.305294	0.043841	1.65767e-12	48.4926	0.0446547	-0.0053	0.0508	0.9164	0.0456
Risk factor	Blood pressure	Pulse pressure	PP_Evangelou_2018	seq.4479.14	SERPING1	rs117331991	11	57532160	A	G	0	0.251909	0.0476872	6.37065e-08	27.9051	0.0386944	0.1937	0.0565	0.0006066	0.0392
Risk factor	Blood pressure	Pulse pressure	PP_Evangelou_2018	seq.4479.14	SERPING1	rs12365829	11	57238476	G	A	0	-0.418609	0.0215754	3.70101e-84	376.443	0.209272	-0.0404	0.0245	0.09902	0.2476
Risk factor	Blood pressure	Pulse pressure	PP_Evangelou_2018	seq.4479.14	SERPING1	rs140142753	11	56987810	C	T	0	-0.645745	0.082886	3.33035e-15	60.696	0.0119205	-0.1823	0.1072	0.08891	0.0106
Risk factor	Blood pressure	Pulse pressure	PP_Evangelou_2018	seq.4479.14	SERPING1	rs140822122	11	57319144	A	G	0	-0.662019	0.0719505	1.77261e-20	84.659	0.0160833	-0.0519	0.0842	0.5378	0.0171
Risk factor	Blood pressure	Pulse pressure	PP_Evangelou_2018	seq.4479.14	SERPING1	rs141271472	11	57405894	C	G	0	-0.529256	0.0751551	9.46252e-13	49.5923	0.014948	-0.1857	0.0754	0.01378	0.0221
Risk factor	Blood pressure	Pulse pressure	PP_Evangelou_2018	seq.4479.14	SERPING1	rs141356919	11	57135064	A	G	0	-0.467528	0.0681247	3.37556e-12	47.0984	0.01807	-0.1746	0.0897	0.05154	0.0164
Risk factor	Blood pressure	Pulse pressure	PP_Evangelou_2018	seq.4479.14	SERPING1	rs142055764	11	57157754	T	C	0	-0.329136	0.0687676	8.49812e-07	22.9078	0.01807	-0.0202	0.0786	0.7972	0.0199
Risk factor	Blood pressure	Pulse pressure	PP_Evangelou_2018	seq.4479.14	SERPING1	rs145527201	11	57717389	A	G	0	-0.346563	0.0428282	2.93622e-16	65.4794	0.0478713	-0.1657	0.0552	0.002673	0.0391
Risk factor	Blood pressure	Pulse pressure	PP_Evangelou_2018	seq.4479.14	SERPING1	rs1783818	11	57437551	C	T	0	0.338648	0.017973	1.7077e-79	355.023	0.444939	0.0831	0.0206	5.386e-05	0.4465
Risk factor	Blood pressure	Pulse pressure	PP_Evangelou_2018	seq.4479.14	SERPING1	rs1867127	11	57141120	T	C	0	0.206773	0.0180154	8.55106e-31	131.735	0.489499	0.023	0.0211	0.2773	0.4897
Risk factor	Blood pressure	Pulse pressure	PP_Evangelou_2018	seq.4479.14	SERPING1	rs2441962	11	57842681	C	T	0	0.294451	0.0422773	1.64489e-12	48.5078	0.0499527	-0.0797	0.0481	0.09781	0.0481
Risk factor	Blood pressure	Pulse pressure	PP_Evangelou_2018	seq.4479.14	SERPING1	rs2511985	11	57384668	A	T	0	0.288383	0.0194484	4.82052e-50	219.873	0.311069	0.0799	0.0224	0.0003713	0.3079
Risk factor	Blood pressure	Pulse pressure	PP_Evangelou_2018	seq.4479.14	SERPING1	rs28362945	11	57365895	A	G	0	0.270655	0.0227998	8.37896e-33	140.919	0.188174	0.0329	0.0277	0.2351	0.1729
Risk factor	Blood pressure	Pulse pressure	PP_Evangelou_2018	seq.4479.14	SERPING1	rs2848625	11	57330650	G	C	0	0.319514	0.0214064	1.1147e-50	222.788	0.226585	0.0827	0.0245	0.000732	0.2243
Risk factor	Blood pressure	Pulse pressure	PP_Evangelou_2018	seq.4479.14	SERPING1	rs35740149	11	57729034	T	C	0	-0.258793	0.0203606	2.5858e-37	161.556	0.26736	-0.1244	0.0227	4.041e-08	0.2859
Risk factor	Blood pressure	Pulse pressure	PP_Evangelou_2018	seq.4479.14	SERPING1	rs3844134	11	57792557	G	C	0	0.190052	0.0214723	4.33571e-19	78.3408	0.236235	0.1039	0.025	3.279e-05	0.2127
Risk factor	Blood pressure	Pulse pressure	PP_Evangelou_2018	seq.4479.14	SERPING1	rs4939115	11	56989384	C	T	0	0.240888	0.0216632	5.03123e-29	123.647	0.224314	0.028	0.0235	0.2328	0.2707
Risk factor	Blood pressure	Pulse pressure	PP_Evangelou_2018	seq.4479.14	SERPING1	rs55668957	11	57205751	T	C	0	0.20601	0.0228428	9.5257e-20	81.3351	0.199432	0.012	0.0285	0.6729	0.1779
Risk factor	Blood pressure	Pulse pressure	PP_Evangelou_2018	seq.4479.14	SERPING1	rs61886758	11	56902407	C	T	0	0.342949	0.0654994	8.20867e-08	27.4148	0.0201514	-0.1023	0.1001	0.3068	0.0127
Risk factor	Blood pressure	Pulse pressure	PP_Evangelou_2018	seq.4479.14	SERPING1	rs7122734	11	57190420	G	A	0	0.163247	0.0215823	1.95536e-14	57.213	0.237559	0.0502	0.0246	0.04072	0.2323
Risk factor	Blood pressure	Pulse pressure	PP_Evangelou_2018	seq.4479.14	SERPING1	rs7124804	11	57449483	G	A	0	-0.541246	0.0266563	5.85248e-92	412.278	0.124125	-0.0953	0.0322	0.003102	0.1204
Risk factor	Blood pressure	Pulse pressure	PP_Evangelou_2018	seq.4479.14	SERPING1	rs71484431	11	57026659	A	G	0	-0.271378	0.057704	1.28226e-06	22.1176	0.0258278	-0.154	0.0685	0.02449	0.027
Risk factor	Blood pressure	Pulse pressure	PP_Evangelou_2018	seq.4479.14	SERPING1	rs717211	11	56962559	A	G	0	-0.159004	0.0209387	1.55346e-14	57.6656	0.242668	-0.0432	0.0241	0.07266	0.247
Risk factor	Blood pressure	Pulse pressure	PP_Evangelou_2018	seq.4479.14	SERPING1	rs72913886	11	57753682	C	A	0	0.162946	0.0369263	5.10363e-06	19.4722	0.0644276	-0.0227	0.0389	0.5598	0.0828
Risk factor	Blood pressure	Pulse pressure	PP_Evangelou_2018	seq.4479.14	SERPING1	rs72923992	11	57196949	A	G	0	0.366724	0.0371504	2.77113e-23	97.4432	0.0630085	0.2128	0.0497	1.865e-05	0.0471
Risk factor	Blood pressure	Pulse pressure	PP_Evangelou_2018	seq.4479.14	SERPING1	rs72929820	11	57533764	G	A	0	0.395	0.0772202	1.5667e-07	26.1657	0.0141911	0.057	0.0941	0.5445	0.0138
Risk factor	Blood pressure	Pulse pressure	PP_Evangelou_2018	seq.4479.14	SERPING1	rs74237926	11	57852882	A	C	0	-0.15228	0.0210297	2.22387e-13	52.4348	0.24579	-0.019	0.025	0.4465	0.2303
Risk factor	Blood pressure	Pulse pressure	PP_Evangelou_2018	seq.4479.14	SERPING1	rs74686651	11	57021834	G	A	0	-0.524683	0.0468384	1.99352e-29	125.484	0.0397351	-0.0055	0.0521	0.9163	0.0479
Risk factor	Blood pressure	Pulse pressure	PP_Evangelou_2018	seq.4479.14	SERPING1	rs75339968	11	57397710	A	G	0	-0.548321	0.0680478	3.88145e-16	64.9294	0.0186377	-0.1529	0.0687	0.02596	0.0258
Risk factor	Blood pressure	Pulse pressure	PP_Evangelou_2018	seq.4479.14	SERPING1	rs75348767	11	57336087	C	A	0	-0.423931	0.028792	2.26334e-49	216.794	0.10842	-0.1129	0.0311	0.0002826	0.1253
Risk factor	Blood pressure	Pulse pressure	PP_Evangelou_2018	seq.4479.14	SERPING1	rs75361611	11	56877463	G	T	0	0.245907	0.0556654	4.99034e-06	19.5151	0.0273415	-0.1026	0.1011	0.3102	0.0122
Risk factor	Blood pressure	Pulse pressure	PP_Evangelou_2018	seq.4479.14	SERPING1	rs75518689	11	56868591	A	G	0	-0.378758	0.0400169	1.46849e-21	89.5853	0.0557237	-0.2212	0.06	0.0002274	0.0353
Risk factor	Blood pressure	Pulse pressure	PP_Evangelou_2018	seq.4479.14	SERPING1	rs77477160	11	56897895	T	C	0	0.325047	0.0738358	5.35558e-06	19.3802	0.0151372	0.0644	0.0985	0.5134	0.0125
Risk factor	Blood pressure	Pulse pressure	PP_Evangelou_2018	seq.4479.14	SERPING1	rs77608683	11	56887989	T	G	0	-0.166102	0.0320116	1.05823e-07	26.9237	0.0878903	-0.0575	0.0441	0.1929	0.0601
Risk factor	Blood pressure	Pulse pressure	PP_Evangelou_2018	seq.4479.14	SERPING1	rs77928942	11	57361810	G	A	0	0.282242	0.0411558	3.49422e-12	47.0307	0.051561	0.1016	0.05	0.0422	0.0512
Risk factor	Blood pressure	Pulse pressure	PP_Evangelou_2018	seq.4479.14	SERPING1	rs78489201	11	57076820	G	T	1	0.242736	0.0369487	2.52353e-11	43.1589	0.0646168	-0.0094	0.0411	0.8186	0.0769
Risk factor	Blood pressure	Pulse pressure	PP_Evangelou_2018	seq.4479.14	SERPING1	rs948847	11	57004344	G	T	1	-0.0843576	0.0184685	2.46614e-06	20.8634	0.443709	-0.0478	0.0205	0.02009	0.4485
Risk factor	Blood pressure	Pulse pressure	PP_Evangelou_2018	seq.4487.1	FGF7	rs2413977	15	50208572	G	A	0	-0.113309	0.019765	4.939e-09	32.8651	0.330371	-0.0554	0.0218	0.01114	0.3306
Risk factor	Blood pressure	Pulse pressure	PP_Evangelou_2018	seq.4487.1	FGF7	rs4775808	15	49609562	C	T	0	-0.119002	0.0210568	7.95379e-09	31.9392	0.265318	-0.0839	0.0231	0.0002803	0.2852
Risk factor	Blood pressure	Pulse pressure	PP_Evangelou_2018	seq.4707.50	YWHAH	rs5998171	22	32303490	T	C	0	-0.150983	0.0289043	8.77634e-08	27.2855	0.108095	0.1589	0.0391	4.872e-05	0.0781
Risk factor	Blood pressure	Pulse pressure	PP_Evangelou_2018	seq.4976.57	CRK	rs8079811	17	1371473	C	G	0	0.101374	0.0190078	4.82261e-08	28.4439	0.332987	-0.1483	0.0221	2.143e-11	0.3478
Risk factor	Blood pressure	Pulse pressure	PP_Evangelou_2018	seq.5107.7	NOTCH1	rs7851507	9	139328722	T	G	0	-0.0934629	0.0196547	9.91033e-07	22.6123	0.404312	-0.0697	0.0207	0.0007557	0.4224
Risk factor	Blood pressure	Pulse pressure	PP_Evangelou_2018	seq.5107.7	NOTCH1	rs9411207	9	139408551	T	C	0	0.111268	0.0207495	4.10521e-08	28.7558	0.303234	0.0628	0.0224	0.005088	0.3554
Risk factor	Blood pressure	Pulse pressure	PP_Evangelou_2018	seq.5475.10	PRKCB	rs6497686	16	23840784	G	T	0	-0.119834	0.0242803	3.99848e-07	24.3586	0.205916	-0.0922	0.0256	0.0003144	0.2062
Risk factor	Blood pressure	Pulse pressure	PP_Evangelou_2018	seq.5475.10	PRKCB	rs7200798	16	23853860	G	A	0	-0.11257	0.019644	5.00666e-09	32.8387	0.409091	-0.0784	0.0205	0.0001302	0.463
Risk factor	Blood pressure	Pulse pressure	PP_Evangelou_2018	seq.5682.13	VASN	rs757593	16	4441617	A	C	0	-0.114465	0.0200813	5.98759e-09	32.4909	0.272917	0.1021	0.0237	1.691e-05	0.2852
Risk factor	Blood pressure	Pulse pressure	PP_Evangelou_2018	seq.5813.58	EPO	rs56261104	7	100324836	G	C	0	0.0916245	0.0204568	3.75097e-06	20.0608	0.351691	0.127	0.0229	2.805e-08	0.3553
Risk factor	Blood pressure	Pulse pressure	PP_Evangelou_2018	seq.5900.11	HINT1	rs57257350	5	130231159	A	C	0	0.134805	0.0220698	5.04056e-10	37.3091	0.244942	-0.0807	0.0234	0.0005519	0.259
Risk factor	Blood pressure	Pulse pressure	PP_Evangelou_2018	seq.5939.42	TNFSF12	rs11078725	17	7898615	G	A	0	0.149266	0.0205966	2.12866e-13	52.5207	0.300624	0.0153	0.022	0.4864	0.3205
Risk factor	Blood pressure	Pulse pressure	PP_Evangelou_2018	seq.5939.42	TNFSF12	rs111417555	17	7206689	A	G	0	-0.398597	0.0534817	4.56343e-14	55.5466	0.0326149	-0.2934	0.0689	2.089e-05	0.0261
Risk factor	Blood pressure	Pulse pressure	PP_Evangelou_2018	seq.5939.42	TNFSF12	rs1143015	17	7485206	A	G	0	-0.210879	0.0257672	1.37277e-16	66.978	0.160616	-0.0222	0.028	0.4272	0.1607
Risk factor	Blood pressure	Pulse pressure	PP_Evangelou_2018	seq.5939.42	TNFSF12	rs114576150	17	7307950	G	T	0	-0.273953	0.0308406	3.25789e-19	78.9054	0.105124	-0.0258	0.0355	0.4678	0.1015
Risk factor	Blood pressure	Pulse pressure	PP_Evangelou_2018	seq.5939.42	TNFSF12	rs11651528	17	7505047	A	C	0	-0.369748	0.0197771	2.67985e-78	349.532	0.326999	-0.0582	0.0227	0.01023	0.2967
Risk factor	Blood pressure	Pulse pressure	PP_Evangelou_2018	seq.5939.42	TNFSF12	rs11654918	17	7312676	G	C	0	0.168031	0.0221352	1.58574e-14	57.6251	0.243052	0.0067	0.0256	0.7939	0.2641
Risk factor	Blood pressure	Pulse pressure	PP_Evangelou_2018	seq.5939.42	TNFSF12	rs118044889	17	7700687	T	C	0	0.367783	0.0589343	2.18004e-10	38.9446	0.0269427	0.0262	0.0739	0.7235	0.0239
Risk factor	Blood pressure	Pulse pressure	PP_Evangelou_2018	seq.5939.42	TNFSF12	rs12449427	17	7173279	C	G	0	0.17391	0.0231547	2.93867e-14	56.4119	0.218472	0.0743	0.0243	0.00229	0.2557
Risk factor	Blood pressure	Pulse pressure	PP_Evangelou_2018	seq.5939.42	TNFSF12	rs12942590	17	7455801	G	C	0	-0.14944	0.0202354	7.61822e-14	54.5394	0.335035	-0.0159	0.0213	0.4561	0.367
Risk factor	Blood pressure	Pulse pressure	PP_Evangelou_2018	seq.5939.42	TNFSF12	rs12943692	17	7332930	A	G	1	-0.270278	0.0359315	2.69651e-14	56.581	0.0760068	0.0235	0.0393	0.5507	0.08
Risk factor	Blood pressure	Pulse pressure	PP_Evangelou_2018	seq.5939.42	TNFSF12	rs12949541	17	7607019	G	A	0	-0.120094	0.0225586	5.08539e-08	28.3412	0.226697	-0.0379	0.0267	0.1559	0.2055
Risk factor	Blood pressure	Pulse pressure	PP_Evangelou_2018	seq.5939.42	TNFSF12	rs139725501	17	7426907	T	C	0	0.497495	0.0457623	7.89802e-28	118.185	0.0452827	0.0894	0.0463	0.05344	0.0663
Risk factor	Blood pressure	Pulse pressure	PP_Evangelou_2018	seq.5939.42	TNFSF12	rs149405554	17	7220033	A	G	0	-0.211592	0.0472619	3.78478e-06	20.0436	0.043581	-0.0118	0.0517	0.8191	0.0507
Risk factor	Blood pressure	Pulse pressure	PP_Evangelou_2018	seq.5939.42	TNFSF12	rs1641548	17	7574779	T	C	0	-0.214231	0.0242652	5.29335e-19	77.9465	0.188126	-0.0214	0.0272	0.4307	0.1889
Risk factor	Blood pressure	Pulse pressure	PP_Evangelou_2018	seq.5939.42	TNFSF12	rs17805277	17	7201753	T	G	0	0.151444	0.0272761	1.41e-08	30.8276	0.140197	-0.0252	0.0318	0.4293	0.1201
Risk factor	Blood pressure	Pulse pressure	PP_Evangelou_2018	seq.5939.42	TNFSF12	rs2072685	17	7949434	A	G	0	0.163997	0.0336423	5.44797e-07	23.763	0.0882019	0.0771	0.0371	0.03776	0.0858
Risk factor	Blood pressure	Pulse pressure	PP_Evangelou_2018	seq.5939.42	TNFSF12	rs2228133	17	7412403	C	T	1	-0.202034	0.0372938	3.02425e-08	29.3478	0.0679713	-0.0094	0.0425	0.824	0.0736
Risk factor	Blood pressure	Pulse pressure	PP_Evangelou_2018	seq.5939.42	TNFSF12	rs222842	17	7192091	C	T	0	-0.16257	0.0213354	1.27103e-14	58.0603	0.268482	-0.1175	0.0234	4.965e-07	0.2744
Risk factor	Blood pressure	Pulse pressure	PP_Evangelou_2018	seq.5939.42	TNFSF12	rs2269460	17	7413212	T	C	0	0.271064	0.0191154	6.05778e-46	201.084	0.401021	0.063	0.0228	0.005597	0.3817
Risk factor	Blood pressure	Pulse pressure	PP_Evangelou_2018	seq.5939.42	TNFSF12	rs2292067	17	7252148	T	G	0	0.0936374	0.0199471	1.3377e-06	22.0363	0.358291	0.0356	0.0214	0.09604	0.3697
Risk factor	Blood pressure	Pulse pressure	PP_Evangelou_2018	seq.5939.42	TNFSF12	rs2642162	17	7632621	G	T	0	0.180092	0.0193536	6.67766e-21	86.5895	0.409435	0.0728	0.0213	0.000641	0.4102
Risk factor	Blood pressure	Pulse pressure	PP_Evangelou_2018	seq.5939.42	TNFSF12	rs2955617	17	7538785	C	A	0	-0.402802	0.0192146	7.09054e-98	439.461	0.35536	-0.1219	0.0217	2.022e-08	0.3378
Risk factor	Blood pressure	Pulse pressure	PP_Evangelou_2018	seq.5939.42	TNFSF12	rs35721044	17	7314656	T	C	0	0.23981	0.0232334	2.80865e-25	106.539	0.211571	0.0276	0.0278	0.3205	0.221
Risk factor	Blood pressure	Pulse pressure	PP_Evangelou_2018	seq.5939.42	TNFSF12	rs35871815	17	7208373	C	A	0	-0.273164	0.0442303	3.2884e-10	38.1423	0.0469843	-0.0844	0.0498	0.09025	0.049
Risk factor	Blood pressure	Pulse pressure	PP_Evangelou_2018	seq.5939.42	TNFSF12	rs3853818	17	7346302	T	C	0	-0.21364	0.0187432	2.13262e-30	129.92	0.427302	0.0085	0.021	0.6856	0.419
Risk factor	Blood pressure	Pulse pressure	PP_Evangelou_2018	seq.5939.42	TNFSF12	rs55725943	17	7461267	C	G	0	-0.193305	0.0340939	7.14894e-09	32.1464	0.0856495	0.1558	0.0381	4.39e-05	0.087
Risk factor	Blood pressure	Pulse pressure	PP_Evangelou_2018	seq.5939.42	TNFSF12	rs55749333	17	7371932	C	T	0	-0.416275	0.0185537	8.72181e-112	503.384	0.39412	-0.0974	0.0213	4.568e-06	0.3642
Risk factor	Blood pressure	Pulse pressure	PP_Evangelou_2018	seq.5939.42	TNFSF12	rs62059194	17	7206781	A	G	0	0.101004	0.0194204	9.91508e-08	27.0496	0.457459	-0.032	0.0213	0.1328	0.459
Risk factor	Blood pressure	Pulse pressure	PP_Evangelou_2018	seq.5939.42	TNFSF12	rs62059711	17	7729488	T	C	0	0.229386	0.0258092	3.11763e-19	78.9923	0.159387	0.1127	0.0319	0.0004074	0.1394
Risk factor	Blood pressure	Pulse pressure	PP_Evangelou_2018	seq.5939.42	TNFSF12	rs62059713	17	7751050	T	C	1	-0.225116	0.0247069	4.06393e-20	83.0188	0.177822	-0.2139	0.0283	3.683e-14	0.1665
Risk factor	Blood pressure	Pulse pressure	PP_Evangelou_2018	seq.5939.42	TNFSF12	rs62061427	17	7075970	T	G	0	-0.189289	0.0335244	8.19663e-09	31.8808	0.0885801	-0.05	0.0398	0.2088	0.0891
Risk factor	Blood pressure	Pulse pressure	PP_Evangelou_2018	seq.5939.42	TNFSF12	rs62062590	17	7617378	A	G	0	0.277514	0.0197226	2.86826e-45	197.989	0.34723	0.0143	0.0226	0.5274	0.3055
Risk factor	Blood pressure	Pulse pressure	PP_Evangelou_2018	seq.5939.42	TNFSF12	rs62062610	17	7633766	A	G	0	-0.336799	0.0286125	2.75195e-32	138.557	0.119588	-0.1973	0.031	2.058e-10	0.1257
Risk factor	Blood pressure	Pulse pressure	PP_Evangelou_2018	seq.5939.42	TNFSF12	rs7212989	17	7674850	C	T	0	-0.206873	0.0195141	1.47081e-26	112.386	0.386557	-0.0657	0.0211	0.001889	0.3908
Risk factor	Blood pressure	Pulse pressure	PP_Evangelou_2018	seq.5939.42	TNFSF12	rs7214490	17	7298684	G	T	0	-0.141029	0.0235678	1.08882e-09	35.8079	0.202874	-0.0174	0.0243	0.4753	0.2658
Risk factor	Blood pressure	Pulse pressure	PP_Evangelou_2018	seq.5939.42	TNFSF12	rs72837677	17	7053125	T	C	0	-0.093968	0.0204013	2.05263e-06	21.2151	0.31972	-0.0532	0.023	0.02075	0.3208
Risk factor	Blood pressure	Pulse pressure	PP_Evangelou_2018	seq.5939.42	TNFSF12	rs73977637	17	7221539	C	G	0	0.278431	0.0483276	4.17281e-09	33.1929	0.0416903	-0.1589	0.0485	0.001046	0.0514
Risk factor	Blood pressure	Pulse pressure	PP_Evangelou_2018	seq.5939.42	TNFSF12	rs74351250	17	7569542	A	G	0	-0.45263	0.044079	4.88011e-25	105.444	0.0484969	-0.2769	0.0508	5.134e-08	0.0495
Risk factor	Blood pressure	Pulse pressure	PP_Evangelou_2018	seq.5939.42	TNFSF12	rs77711855	17	7452542	T	C	1	-0.705623	0.0317719	1.40476e-109	493.241	0.0904708	-0.263	0.0332	2.184e-15	0.1109
Risk factor	Blood pressure	Pulse pressure	PP_Evangelou_2018	seq.5939.42	TNFSF12	rs77824203	17	7316030	T	G	0	-0.209912	0.0310613	6.99589e-12	45.6704	0.104084	-0.0452	0.0435	0.299	0.076
Risk factor	Blood pressure	Pulse pressure	PP_Evangelou_2018	seq.5939.42	TNFSF12	rs78496430	17	7565681	G	A	0	0.312655	0.0382252	1.4276e-16	66.9008	0.0640008	0.1474	0.0486	0.002445	0.0599
Risk factor	Blood pressure	Pulse pressure	PP_Evangelou_2018	seq.5939.42	TNFSF12	rs80067372	17	7452752	A	G	0	0.68537	0.018639	2.70959e-296	1352.09	0.295046	0.1251	0.0231	5.676e-08	0.2817
Risk factor	Blood pressure	Pulse pressure	PP_Evangelou_2018	seq.5939.42	TNFSF12	rs8066124	17	7676703	C	T	0	0.114442	0.0220343	1.03016e-07	26.9757	0.243241	0.0054	0.0234	0.8186	0.2697
Risk factor	Blood pressure	Pulse pressure	PP_Evangelou_2018	seq.5939.42	TNFSF12	rs8069501	17	7394968	G	A	0	-0.261071	0.0405959	6.33962e-11	41.3574	0.0588958	0.0349	0.0405	0.3884	0.072
Risk factor	Blood pressure	Pulse pressure	PP_Evangelou_2018	seq.5939.42	TNFSF12	rs9900691	17	7322461	G	C	0	-0.443275	0.0207013	5.06471e-102	458.513	0.280771	-0.0889	0.023	0.0001097	0.2927
Risk factor	Blood pressure	Pulse pressure	PP_Evangelou_2018	seq.5939.42	TNFSF12	rs9904883	17	7289049	G	A	0	-0.135368	0.0289635	1.47879e-06	21.8439	0.122991	-0.0268	0.0311	0.3885	0.1429
Risk factor	Blood pressure	Pulse pressure	PP_Evangelou_2018	seq.6081.52	PCOLCE2	rs112139586	3	142546054	A	G	0	0.547189	0.0464652	2.58511e-32	138.682	0.0415326	-0.1313	0.0929	0.1576	0.0152
Risk factor	Blood pressure	Pulse pressure	PP_Evangelou_2018	seq.6081.52	PCOLCE2	rs113856318	3	142635593	C	T	0	0.976853	0.0677776	2.15512e-47	207.724	0.018543	-0.2125	0.0864	0.01395	0.0162
Risk factor	Blood pressure	Pulse pressure	PP_Evangelou_2018	seq.6081.52	PCOLCE2	rs115713929	3	142641664	T	G	0	0.2516	0.0449259	1.0697e-08	31.3637	0.0446547	-0.0919	0.0574	0.1098	0.0402
Risk factor	Blood pressure	Pulse pressure	PP_Evangelou_2018	seq.6081.52	PCOLCE2	rs11716897	3	142605556	A	G	0	0.483583	0.0184061	1.95309e-152	690.269	0.371239	-0.1588	0.0214	1.155e-13	0.3521
Risk factor	Blood pressure	Pulse pressure	PP_Evangelou_2018	seq.6081.52	PCOLCE2	rs11917601	3	142642568	C	G	0	-0.299738	0.0484828	3.15757e-10	38.2215	0.0379376	0.173	0.0411	2.504e-05	0.0705
Risk factor	Blood pressure	Pulse pressure	PP_Evangelou_2018	seq.6081.52	PCOLCE2	rs12638256	3	142655290	A	G	0	0.155895	0.0187406	4.45153e-17	69.1986	0.487133	0.0693	0.0207	0.0008336	0.4614
Risk factor	Blood pressure	Pulse pressure	PP_Evangelou_2018	seq.6081.52	PCOLCE2	rs13326802	3	142689347	C	T	0	-0.229522	0.0470081	5.23466e-07	23.8398	0.0422895	0.1041	0.0545	0.05633	0.0429
Risk factor	Blood pressure	Pulse pressure	PP_Evangelou_2018	seq.6081.52	PCOLCE2	rs146029109	3	142593390	C	T	0	0.104415	0.0199948	8.8449e-08	27.2704	0.315989	-0.0931	0.0234	6.954e-05	0.3075
Risk factor	Blood pressure	Pulse pressure	PP_Evangelou_2018	seq.6081.52	PCOLCE2	rs17636599	3	143028187	T	C	0	0.269681	0.0479206	9.13336e-09	31.6706	0.0390728	-0.0911	0.0844	0.2805	0.0181
Risk factor	Blood pressure	Pulse pressure	PP_Evangelou_2018	seq.6081.52	PCOLCE2	rs2354165	3	142696524	A	C	0	0.108975	0.020002	2.54403e-08	29.6829	0.309745	-0.0608	0.0229	0.008008	0.2962
Risk factor	Blood pressure	Pulse pressure	PP_Evangelou_2018	seq.6081.52	PCOLCE2	rs2581625	3	142633960	C	T	0	-0.167777	0.018618	1.01584e-19	81.208	0.425355	0.0688	0.0211	0.001106	0.3948
Risk factor	Blood pressure	Pulse pressure	PP_Evangelou_2018	seq.6081.52	PCOLCE2	rs2581637	3	142604027	G	C	0	-0.212165	0.0214548	2.32487e-23	97.7909	0.244749	0.0877	0.0247	0.0003794	0.2228
Risk factor	Blood pressure	Pulse pressure	PP_Evangelou_2018	seq.6081.52	PCOLCE2	rs2707990	3	142577944	A	G	0	-0.127931	0.027589	1.76726e-06	21.502	0.128571	0.1162	0.0332	0.0004577	0.125
Risk factor	Blood pressure	Pulse pressure	PP_Evangelou_2018	seq.6081.52	PCOLCE2	rs28365824	3	142315114	A	C	0	0.12745	0.0263088	6.35017e-07	23.4681	0.153264	0.011	0.0279	0.692	0.16
Risk factor	Blood pressure	Pulse pressure	PP_Evangelou_2018	seq.6081.52	PCOLCE2	rs34332506	3	142547753	C	T	0	-0.0945967	0.0198624	9.55564e-07	22.6824	0.335856	0.006	0.0232	0.7955	0.2764
Risk factor	Blood pressure	Pulse pressure	PP_Evangelou_2018	seq.6081.52	PCOLCE2	rs35559684	3	142672926	C	T	0	-0.181647	0.0386242	1.28226e-06	22.1176	0.0620624	0.1112	0.0409	0.006516	0.0764
Risk factor	Blood pressure	Pulse pressure	PP_Evangelou_2018	seq.6081.52	PCOLCE2	rs36295	3	142678112	G	A	0	-0.196514	0.0209088	2.764e-21	88.3342	0.269915	0.0648	0.0241	0.007244	0.2883
Risk factor	Blood pressure	Pulse pressure	PP_Evangelou_2018	seq.6081.52	PCOLCE2	rs4683456	3	142865022	G	A	0	-0.143763	0.0248784	3.76563e-09	33.3925	0.171429	0.0428	0.026	0.1001	0.2062
Risk factor	Blood pressure	Pulse pressure	PP_Evangelou_2018	seq.6081.52	PCOLCE2	rs62276410	3	142080569	T	C	0	0.211484	0.0334525	1.29167e-10	39.9667	0.0869442	-0.107	0.034	0.001635	0.1093
Risk factor	Blood pressure	Pulse pressure	PP_Evangelou_2018	seq.6081.52	PCOLCE2	rs6440118	3	142596923	T	A	0	0.256153	0.035516	2.75019e-13	52.0177	0.0728477	-0.0602	0.0367	0.1004	0.0907
Risk factor	Blood pressure	Pulse pressure	PP_Evangelou_2018	seq.6081.52	PCOLCE2	rs6440166	3	143105807	T	C	0	0.156806	0.0220296	5.47647e-13	50.6655	0.233207	-0.0463	0.0257	0.07208	0.1959
Risk factor	Blood pressure	Pulse pressure	PP_Evangelou_2018	seq.6081.52	PCOLCE2	rs6766199	3	142699018	T	C	0	0.11677	0.0257017	2.76929e-06	20.6414	0.156954	-0.0296	0.0304	0.3305	0.1413
Risk factor	Blood pressure	Pulse pressure	PP_Evangelou_2018	seq.6081.52	PCOLCE2	rs6794548	3	143019833	T	G	0	-0.0980631	0.0187288	8.20683e-08	27.4152	0.466131	0.0302	0.0212	0.1542	0.5129
Risk factor	Blood pressure	Pulse pressure	PP_Evangelou_2018	seq.6081.52	PCOLCE2	rs73238177	3	142114614	C	T	0	-0.179339	0.0336984	5.13488e-08	28.3225	0.0847682	0.0496	0.0433	0.2517	0.0699
Risk factor	Blood pressure	Pulse pressure	PP_Evangelou_2018	seq.6081.52	PCOLCE2	rs73868709	3	142999257	T	C	0	-0.253362	0.0538002	1.24276e-06	22.1776	0.0314096	0.0123	0.0655	0.8508	0.028
Risk factor	Blood pressure	Pulse pressure	PP_Evangelou_2018	seq.6081.52	PCOLCE2	rs75650836	3	142558075	G	A	0	-0.413524	0.0748416	1.6444e-08	30.5292	0.0160833	0.0277	0.0645	0.6677	0.0282
Risk factor	Blood pressure	Pulse pressure	PP_Evangelou_2018	seq.6081.52	PCOLCE2	rs7617034	3	142994324	G	A	0	-0.157245	0.0261544	9.15216e-10	36.1463	0.154021	-0.0045	0.0314	0.8855	0.122
Risk factor	Blood pressure	Pulse pressure	PP_Evangelou_2018	seq.6081.52	PCOLCE2	rs76353968	3	142576435	G	A	0	0.181943	0.0401253	2.88877e-06	20.5605	0.0576159	-0.0918	0.048	0.0558	0.0587
Risk factor	Blood pressure	Pulse pressure	PP_Evangelou_2018	seq.6081.52	PCOLCE2	rs7640077	3	142834022	T	C	0	0.115034	0.0201453	5.64167e-09	32.6066	0.308231	-0.0413	0.0232	0.07559	0.2684
Risk factor	Blood pressure	Pulse pressure	PP_Evangelou_2018	seq.6081.52	PCOLCE2	rs7641914	3	142274534	T	C	0	-0.110609	0.0192273	4.39131e-09	33.0936	0.389688	-0.0009	0.0209	0.9654	0.395
Risk factor	Blood pressure	Pulse pressure	PP_Evangelou_2018	seq.6081.52	PCOLCE2	rs79287678	3	142629161	T	C	0	0.516278	0.102476	2.35164e-07	25.3818	0.00842006	-0.2195	0.0967	0.02315	0.0136
Risk factor	Blood pressure	Pulse pressure	PP_Evangelou_2018	seq.6081.52	PCOLCE2	rs79691033	3	142624458	C	T	0	0.305463	0.0430425	6.38502e-13	50.3642	0.0492904	-0.1679	0.0586	0.004163	0.0396
Risk factor	Blood pressure	Pulse pressure	PP_Evangelou_2018	seq.6081.52	PCOLCE2	rs9681405	3	142547417	C	T	0	0.106155	0.0187057	6.9341e-09	32.2057	0.46036	0.0165	0.0209	0.431	0.4566
Risk factor	Blood pressure	Pulse pressure	PP_Evangelou_2018	seq.6081.52	PCOLCE2	rs9829564	3	142599423	C	T	0	-0.49845	0.0249815	7.0912e-89	398.113	0.159508	0.0871	0.0292	0.002867	0.1616
Risk factor	Blood pressure	Pulse pressure	PP_Evangelou_2018	seq.6168.11	TP53	rs408315	17	7106475	G	A	0	-0.203756	0.0462944	5.37997e-06	19.3715	0.0363309	-0.3208	0.0665	1.393e-06	0.0279
Risk factor	Blood pressure	Pulse pressure	PP_Evangelou_2018	seq.6223.5	GUCA2B	rs11210601	1	42613302	C	T	0	0.139964	0.0274105	1.64335e-07	26.0735	0.142358	0.1332	0.0283	2.489e-06	0.1555
Risk factor	Blood pressure	Pulse pressure	PP_Evangelou_2018	seq.6255.74	CPXM1	rs1015159	20	2593006	A	G	0	-0.146284	0.0193477	2.00306e-14	57.1656	0.415611	0.0354	0.021	0.09292	0.4154
Risk factor	Blood pressure	Pulse pressure	PP_Evangelou_2018	seq.6255.74	CPXM1	rs113245646	20	3165618	C	A	0	-0.272188	0.0345739	1.73612e-15	61.9785	0.0841051	0.029	0.0422	0.4913	0.075
Risk factor	Blood pressure	Pulse pressure	PP_Evangelou_2018	seq.6255.74	CPXM1	rs11697820	20	2781441	C	T	0	-0.332544	0.0188907	1.15612e-69	309.886	0.442638	0.1256	0.0211	2.476e-09	0.4145
Risk factor	Blood pressure	Pulse pressure	PP_Evangelou_2018	seq.6255.74	CPXM1	rs11699813	20	2679492	A	G	0	-0.156057	0.0260454	1.0381e-09	35.9008	0.161123	0.1062	0.0296	0.0003323	0.1526
Risk factor	Blood pressure	Pulse pressure	PP_Evangelou_2018	seq.6255.74	CPXM1	rs13043754	20	2783771	G	A	0	-0.679738	0.0301286	5.21034e-113	509.009	0.104517	0.1973	0.0334	3.604e-09	0.1075
Risk factor	Blood pressure	Pulse pressure	PP_Evangelou_2018	seq.6255.74	CPXM1	rs13044012	20	2752502	A	G	0	-0.564931	0.0785301	3.15028e-13	51.751	0.015498	0.158	0.099	0.1104	0.0135
Risk factor	Blood pressure	Pulse pressure	PP_Evangelou_2018	seq.6255.74	CPXM1	rs142163722	20	3241361	T	C	0	-0.444428	0.0725898	4.60714e-10	37.4845	0.0178605	0.1723	0.0831	0.03808	0.0194
Risk factor	Blood pressure	Pulse pressure	PP_Evangelou_2018	seq.6255.74	CPXM1	rs147223281	20	2763982	A	G	0	-0.552664	0.0769649	3.46706e-13	51.5629	0.015498	0.3069	0.0817	0.0001714	0.0166
Risk factor	Blood pressure	Pulse pressure	PP_Evangelou_2018	seq.6255.74	CPXM1	rs2002697	20	2718493	T	C	0	-0.100537	0.0219841	2.40201e-06	20.9139	0.257229	0.057	0.0239	0.01724	0.2621
Risk factor	Blood pressure	Pulse pressure	PP_Evangelou_2018	seq.6255.74	CPXM1	rs2073127	20	2796133	A	G	0	-0.162352	0.0235292	2.59972e-12	47.6103	0.212909	0.0306	0.0257	0.2341	0.2394
Risk factor	Blood pressure	Pulse pressure	PP_Evangelou_2018	seq.6255.74	CPXM1	rs2073193	20	2644407	C	G	0	-0.104479	0.0216267	6.7918e-07	23.3387	0.274145	0.0308	0.0234	0.1871	0.2776
Risk factor	Blood pressure	Pulse pressure	PP_Evangelou_2018	seq.6255.74	CPXM1	rs2094601	20	3037160	T	C	0	-0.21694	0.0226221	4.41547e-22	91.9631	0.225855	0.0329	0.0257	0.2	0.2076
Risk factor	Blood pressure	Pulse pressure	PP_Evangelou_2018	seq.6255.74	CPXM1	rs2297046	20	2821400	T	C	0	-0.24926	0.0387605	6.34781e-11	41.3548	0.0632206	0.0127	0.0428	0.767	0.0651
Risk factor	Blood pressure	Pulse pressure	PP_Evangelou_2018	seq.6255.74	CPXM1	rs2325968	20	2734619	A	C	0	-0.183211	0.0226431	2.95276e-16	65.4683	0.231903	-0.0051	0.0262	0.8465	0.2364
Risk factor	Blood pressure	Pulse pressure	PP_Evangelou_2018	seq.6255.74	CPXM1	rs2422862	20	3199703	G	A	0	0.185277	0.0279311	1.64067e-11	44.0014	0.138159	0.0477	0.03	0.1117	0.1384
Risk factor	Blood pressure	Pulse pressure	PP_Evangelou_2018	seq.6255.74	CPXM1	rs3810560	20	3207819	C	T	0	-0.100484	0.0195048	1.29028e-07	26.5406	0.420147	0.0193	0.0213	0.3652	0.4189
Risk factor	Blood pressure	Pulse pressure	PP_Evangelou_2018	seq.6255.74	CPXM1	rs4297961	20	3205008	T	C	0	0.107512	0.0192567	1.18137e-08	31.171	0.418446	0.0306	0.021	0.1457	0.4037
Risk factor	Blood pressure	Pulse pressure	PP_Evangelou_2018	seq.6255.74	CPXM1	rs4813626	20	3051291	G	A	0	-0.103082	0.01919	3.90093e-08	28.8546	0.432905	-0.0091	0.0234	0.6993	0.4486
Risk factor	Blood pressure	Pulse pressure	PP_Evangelou_2018	seq.6255.74	CPXM1	rs4815399	20	2581338	T	C	0	-0.148284	0.0241011	3.81157e-10	37.8543	0.193442	-0.0204	0.0249	0.4126	0.2153
Risk factor	Blood pressure	Pulse pressure	PP_Evangelou_2018	seq.6255.74	CPXM1	rs55775223	20	2881765	T	C	0	0.301514	0.0489792	3.7312e-10	37.8958	0.0409185	0.0976	0.0554	0.07819	0.0429
Risk factor	Blood pressure	Pulse pressure	PP_Evangelou_2018	seq.6255.74	CPXM1	rs60360699	20	3218017	T	G	0	-0.274921	0.0374126	1.00332e-13	53.9983	0.0721981	0.0013	0.0377	0.9719	0.086
Risk factor	Blood pressure	Pulse pressure	PP_Evangelou_2018	seq.6255.74	CPXM1	rs6037434	20	2929414	G	A	0	0.100119	0.0196181	1.66803e-07	26.0447	0.428463	-0.0668	0.0223	0.002778	0.4206
Risk factor	Blood pressure	Pulse pressure	PP_Evangelou_2018	seq.6255.74	CPXM1	rs6051395	20	2769650	A	T	0	-0.212078	0.0239117	3.68318e-19	78.663	0.200624	0.0928	0.0248	0.0001768	0.2233
Risk factor	Blood pressure	Pulse pressure	PP_Evangelou_2018	seq.6255.74	CPXM1	rs6051431	20	2831990	T	C	0	-0.148818	0.0204879	1.88319e-13	52.7614	0.336798	0.0435	0.0214	0.04182	0.3517
Risk factor	Blood pressure	Pulse pressure	PP_Evangelou_2018	seq.6255.74	CPXM1	rs6107224	20	3034916	C	T	0	0.106927	0.0208858	1.5309e-07	26.2103	0.303818	0.0062	0.0232	0.7873	0.2749
Risk factor	Blood pressure	Pulse pressure	PP_Evangelou_2018	seq.6255.74	CPXM1	rs6115776	20	3048304	C	A	0	0.101699	0.0197812	1.36499e-07	26.4319	0.401342	-0.0316	0.0235	0.18	0.3978
Risk factor	Blood pressure	Pulse pressure	PP_Evangelou_2018	seq.6255.74	CPXM1	rs6138900	20	2799040	C	G	0	0.209019	0.039472	5.93866e-08	28.041	0.0637876	0.0054	0.0424	0.8978	0.0676
Risk factor	Blood pressure	Pulse pressure	PP_Evangelou_2018	seq.6255.74	CPXM1	rs6138974	20	2962331	A	G	0	-0.161842	0.0362252	3.95393e-06	19.96	0.0754111	0.0223	0.0419	0.5951	0.0717
Risk factor	Blood pressure	Pulse pressure	PP_Evangelou_2018	seq.6255.74	CPXM1	rs6138994	20	3026238	T	G	0	0.1498	0.025794	3.16964e-09	33.7277	0.169817	0.0457	0.0282	0.1046	0.1579
Risk factor	Blood pressure	Pulse pressure	PP_Evangelou_2018	seq.6255.74	CPXM1	rs76013335	20	2780834	T	C	0	-0.550178	0.081177	6.1132e-12	45.9347	0.0144585	0.0285	0.0793	0.7196	0.0187
Risk factor	Blood pressure	Pulse pressure	PP_Evangelou_2018	seq.6255.74	CPXM1	rs910768	20	3231258	A	C	0	0.248808	0.0372412	1.18669e-11	44.6356	0.0702136	-0.0158	0.0465	0.7341	0.0531
Risk factor	Blood pressure	Pulse pressure	PP_Evangelou_2018	seq.6256.9	LY6G6C	rs140949683	6	31333103	G	A	0	0.148338	0.0293735	2.20833e-07	25.5031	0.107906	0.1532	0.048	0.001408	0.0571
Risk factor	Blood pressure	Pulse pressure	PP_Evangelou_2018	seq.6404.20	C1QL1	rs111823279	17	43038752	C	G	0	-0.248375	0.0556768	4.07863e-06	19.9006	0.026649	0.1668	0.0719	0.02026	0.0224
Risk factor	Blood pressure	Pulse pressure	PP_Evangelou_2018	seq.6404.20	C1QL1	rs11658030	17	42671951	A	T	0	-0.133763	0.0302242	4.80668e-06	19.5867	0.101304	-0.0439	0.0293	0.1333	0.1464
Risk factor	Blood pressure	Pulse pressure	PP_Evangelou_2018	seq.6404.20	C1QL1	rs117503517	17	43005128	T	C	0	0.290878	0.0488172	1.2727e-09	35.5039	0.0356265	-0.0055	0.0843	0.948	0.0176
Risk factor	Blood pressure	Pulse pressure	PP_Evangelou_2018	seq.6404.20	C1QL1	rs117860809	17	43097512	T	C	0	-0.207541	0.0445687	1.60695e-06	21.6844	0.0431865	0.1483	0.0518	0.004168	0.0438
Risk factor	Blood pressure	Pulse pressure	PP_Evangelou_2018	seq.6404.20	C1QL1	rs117896176	17	42698409	T	C	0	-0.389871	0.0439471	3.61256e-19	78.7012	0.0437535	-0.0379	0.0567	0.5043	0.0359
Risk factor	Blood pressure	Pulse pressure	PP_Evangelou_2018	seq.6404.20	C1QL1	rs118035350	17	42912928	C	T	0	0.219158	0.0316251	2.10606e-12	48.0232	0.0911926	0.2817	0.0365	1.22e-14	0.0868
Risk factor	Blood pressure	Pulse pressure	PP_Evangelou_2018	seq.6404.20	C1QL1	rs12452548	17	42889050	T	C	0	-0.304749	0.0214887	5.93586e-46	201.124	0.219618	-0.1076	0.0247	1.299e-05	0.2326
Risk factor	Blood pressure	Pulse pressure	PP_Evangelou_2018	seq.6404.20	C1QL1	rs12936109	17	43085340	A	G	0	0.0981632	0.0202446	6.2087e-07	23.5114	0.281894	0.0606	0.0227	0.007676	0.3034
Risk factor	Blood pressure	Pulse pressure	PP_Evangelou_2018	seq.6404.20	C1QL1	rs12949838	17	42859488	C	G	0	-0.205296	0.0213775	3.86869e-22	92.2247	0.240503	-0.0251	0.0229	0.2747	0.2775
Risk factor	Blood pressure	Pulse pressure	PP_Evangelou_2018	seq.6404.20	C1QL1	rs141039672	17	43014298	T	C	0	0.247803	0.0565811	5.94467e-06	19.181	0.026082	-0.0848	0.0983	0.3884	0.0128
Risk factor	Blood pressure	Pulse pressure	PP_Evangelou_2018	seq.6404.20	C1QL1	rs142612546	17	43099479	A	G	0	0.183685	0.0335506	2.18923e-08	29.9741	0.0807976	-0.0206	0.0382	0.5888	0.0798
Risk factor	Blood pressure	Pulse pressure	PP_Evangelou_2018	seq.6404.20	C1QL1	rs2017257	17	42997149	T	A	0	-0.153282	0.0188492	2.11104e-16	66.1297	0.348705	-0.0188	0.0208	0.365	0.4176
Risk factor	Blood pressure	Pulse pressure	PP_Evangelou_2018	seq.6404.20	C1QL1	rs34067422	17	42861541	A	G	0	-0.130178	0.0203816	8.45663e-11	40.7942	0.267624	-0.128	0.0229	2.19e-08	0.2781
Risk factor	Blood pressure	Pulse pressure	PP_Evangelou_2018	seq.6404.20	C1QL1	rs35283843	17	42635716	C	T	1	-0.241296	0.0432755	1.2319e-08	31.0897	0.0471555	-0.0309	0.0539	0.5658	0.042
Risk factor	Blood pressure	Pulse pressure	PP_Evangelou_2018	seq.6404.20	C1QL1	rs3760378	17	42994181	G	C	0	-0.34849	0.043352	4.54301e-16	64.6193	0.044793	-0.2061	0.043	1.635e-06	0.0633
Risk factor	Blood pressure	Pulse pressure	PP_Evangelou_2018	seq.6404.20	C1QL1	rs3760381	17	43047083	A	G	0	-0.166473	0.0226177	9.17504e-14	54.174	0.194576	-0.053	0.0238	0.02623	0.2536
Risk factor	Blood pressure	Pulse pressure	PP_Evangelou_2018	seq.6404.20	C1QL1	rs45484397	17	43059638	T	G	0	-0.242398	0.0232047	7.63589e-26	109.12	0.183614	-0.0356	0.0264	0.1772	0.1985
Risk factor	Blood pressure	Pulse pressure	PP_Evangelou_2018	seq.6404.20	C1QL1	rs68017435	17	42850352	C	T	0	0.113284	0.0199062	6.31894e-09	32.3862	0.313835	-0.0031	0.0236	0.8958	0.3275
Risk factor	Blood pressure	Pulse pressure	PP_Evangelou_2018	seq.6404.20	C1QL1	rs7225162	17	43036260	T	C	0	-0.294816	0.0177841	5.06753e-62	274.814	0.475808	-0.1292	0.0206	3.548e-10	0.5216
Risk factor	Blood pressure	Pulse pressure	PP_Evangelou_2018	seq.6404.20	C1QL1	rs72828824	17	43024610	C	T	0	0.169757	0.0266658	9.69511e-11	40.5272	0.132395	0.0564	0.0324	0.08206	0.1264
Risk factor	Blood pressure	Pulse pressure	PP_Evangelou_2018	seq.6404.20	C1QL1	rs77243960	17	43113191	T	C	0	-0.282703	0.025221	1.84099e-29	125.642	0.150917	-0.1371	0.03	4.841e-06	0.136
Risk factor	Blood pressure	Pulse pressure	PP_Evangelou_2018	seq.6404.20	C1QL1	rs77825251	17	43020624	T	C	0	-0.253858	0.0535907	1.08464e-06	22.439	0.0293895	-0.1139	0.0503	0.02364	0.0437
Risk factor	Blood pressure	Pulse pressure	PP_Evangelou_2018	seq.6404.20	C1QL1	rs894685	17	43055039	G	A	0	-0.17135	0.0226451	1.91326e-14	57.2558	0.196844	-0.1438	0.0242	2.93e-09	0.2589
Risk factor	Blood pressure	Pulse pressure	PP_Evangelou_2018	seq.6404.20	C1QL1	rs9900173	17	43111688	A	G	1	0.123824	0.0196141	1.3683e-10	39.8541	0.32508	0.1629	0.0219	9.278e-14	0.3301
Risk factor	Blood pressure	Pulse pressure	PP_Evangelou_2018	seq.6404.20	C1QL1	rs9944407	17	42661960	C	T	0	-0.0858004	0.0185183	1.79962e-06	21.4672	0.396239	-0.0286	0.0225	0.2043	0.3757
Risk factor	Blood pressure	Pulse pressure	PP_Evangelou_2018	seq.6451.64	ASPN	rs10992306	9	95091285	A	G	0	-0.188958	0.0358998	7.06757e-08	27.7043	0.0719282	-0.0066	0.0394	0.8672	0.0786
Risk factor	Blood pressure	Pulse pressure	PP_Evangelou_2018	seq.6451.64	ASPN	rs111887377	9	95457193	T	C	0	-0.374622	0.0675031	1.4308e-08	30.7992	0.0189981	-0.3808	0.0935	4.672e-05	0.014
Risk factor	Blood pressure	Pulse pressure	PP_Evangelou_2018	seq.6451.64	ASPN	rs12336915	9	95685014	A	G	0	0.124883	0.0233646	4.52169e-08	28.5687	0.19414	0.037	0.027	0.1707	0.1789
Risk factor	Blood pressure	Pulse pressure	PP_Evangelou_2018	seq.6451.64	ASPN	rs12337654	9	95620313	A	C	0	-0.200727	0.0190168	2.4019e-26	111.413	0.385539	-0.0162	0.0213	0.4463	0.3554
Risk factor	Blood pressure	Pulse pressure	PP_Evangelou_2018	seq.6451.64	ASPN	rs142786233	9	95105847	A	C	0	0.220885	0.0467589	1.15674e-06	22.3154	0.0418715	0.1086	0.0667	0.1035	0.0288
Risk factor	Blood pressure	Pulse pressure	PP_Evangelou_2018	seq.6451.64	ASPN	rs144157767	9	95449068	A	G	0	0.237944	0.0306927	4.50638e-15	60.1007	0.101796	0.041	0.0353	0.2456	0.1118
Risk factor	Blood pressure	Pulse pressure	PP_Evangelou_2018	seq.6451.64	ASPN	rs144394491	9	95724988	T	C	0	-0.315717	0.0509614	2.91021e-10	38.3807	0.0356333	0.0141	0.0572	0.8053	0.0393
Risk factor	Blood pressure	Pulse pressure	PP_Evangelou_2018	seq.6451.64	ASPN	rs1919103	9	94736589	T	C	0	0.11361	0.0212277	4.35011e-08	28.6436	0.249149	0.01	0.0238	0.6734	0.2457
Risk factor	Blood pressure	Pulse pressure	PP_Evangelou_2018	seq.6451.64	ASPN	rs35097446	9	94959727	T	C	0	-0.41948	0.026559	1.70359e-56	249.459	0.138185	-0.1291	0.0329	8.89e-05	0.1118
Risk factor	Blood pressure	Pulse pressure	PP_Evangelou_2018	seq.6451.64	ASPN	rs62564372	9	94918800	G	A	0	-0.249116	0.0205307	3.49515e-34	147.23	0.286957	-0.0891	0.0239	0.0001896	0.249
Risk factor	Blood pressure	Pulse pressure	PP_Evangelou_2018	seq.6451.64	ASPN	rs6479438	9	95684312	G	A	0	-0.213939	0.0185983	6.3595e-31	132.322	0.475142	-0.0531	0.0208	0.01068	0.5038
Risk factor	Blood pressure	Pulse pressure	PP_Evangelou_2018	seq.6451.64	ASPN	rs7022088	9	95693324	A	G	0	0.117166	0.0265864	5.24085e-06	19.4216	0.143951	0.0459	0.0294	0.1184	0.1633
Risk factor	Blood pressure	Pulse pressure	PP_Evangelou_2018	seq.6451.64	ASPN	rs7048339	9	94883880	G	A	0	-0.155528	0.0186908	4.35757e-17	69.2407	0.477977	-0.0669	0.0207	0.001263	0.4177
Risk factor	Blood pressure	Pulse pressure	PP_Evangelou_2018	seq.6451.64	ASPN	rs72748400	9	94966135	T	C	0	0.16716	0.0240075	1.66759e-12	48.4809	0.184499	0.0135	0.0281	0.6301	0.1592
Risk factor	Blood pressure	Pulse pressure	PP_Evangelou_2018	seq.6451.64	ASPN	rs72750447	9	95030242	C	G	0	0.292686	0.0431023	5.58743e-12	46.1108	0.0507561	-0.0045	0.0497	0.9272	0.0451
Risk factor	Blood pressure	Pulse pressure	PP_Evangelou_2018	seq.6451.64	ASPN	rs75406669	9	95563283	T	C	0	-0.320337	0.0347063	1.35394e-20	85.1918	0.0769376	-0.0413	0.0398	0.299	0.0748
Risk factor	Blood pressure	Pulse pressure	PP_Evangelou_2018	seq.6451.64	ASPN	rs754600	9	95432029	A	G	0	0.16319	0.0262528	2.54834e-10	38.6399	0.148015	0.0149	0.0268	0.5794	0.1771
Risk factor	Blood pressure	Pulse pressure	PP_Evangelou_2018	seq.6451.64	ASPN	rs77391600	9	95132275	G	C	0	-0.401588	0.0578884	1.99862e-12	48.1258	0.0268431	-0.2212	0.0993	0.0259	0.0137
Risk factor	Blood pressure	Pulse pressure	PP_Evangelou_2018	seq.6451.64	ASPN	rs7848055	9	95115492	C	A	0	-0.428923	0.0182738	3.93915e-122	550.936	0.360491	-0.1196	0.0218	4.101e-08	0.3286
Risk factor	Blood pressure	Pulse pressure	PP_Evangelou_2018	seq.6451.64	ASPN	rs7851249	9	94766647	T	G	0	-0.258685	0.0307915	2.21003e-17	70.5799	0.102079	-0.1279	0.035	0.0002618	0.0952
Risk factor	Blood pressure	Pulse pressure	PP_Evangelou_2018	seq.6451.64	ASPN	rs7868651	9	95555939	T	G	0	0.189637	0.0186989	1.80544e-24	102.852	0.491399	0.0781	0.0205	0.0001445	0.4983
Risk factor	Blood pressure	Pulse pressure	PP_Evangelou_2018	seq.6451.64	ASPN	rs78859431	9	95022149	T	A	0	0.215283	0.0291138	7.09522e-14	54.6791	0.112571	0.0941	0.0336	0.005059	0.1315
Risk factor	Blood pressure	Pulse pressure	PP_Evangelou_2018	seq.7050.5	NEGR1	rs11209928	1	72627031	A	G	0	-0.129383	0.0192105	8.19567e-12	45.3604	0.465709	-0.0609	0.0204	0.002869	0.5001
Risk factor	Blood pressure	Pulse pressure	PP_Evangelou_2018	seq.7050.5	NEGR1	rs12134600	1	72635996	A	C	0	-0.13343	0.0273823	5.49982e-07	23.7447	0.138579	-0.0598	0.0313	0.05611	0.1326
Risk factor	Blood pressure	Pulse pressure	PP_Evangelou_2018	seq.7145.1	ITIH3	rs1011063	3	52506848	C	T	0	-0.137664	0.0242254	6.63193e-09	32.2923	0.170926	-0.0011	0.0259	0.9674	0.1968
Risk factor	Blood pressure	Pulse pressure	PP_Evangelou_2018	seq.7145.1	ITIH3	rs11130358	3	53252338	A	G	0	-0.0936226	0.0183539	1.68963e-07	26.0198	0.418701	-0.0357	0.0218	0.1016	0.4258
Risk factor	Blood pressure	Pulse pressure	PP_Evangelou_2018	seq.7145.1	ITIH3	rs111409997	3	53286151	T	C	0	0.307954	0.0413135	4.52497e-14	55.5633	0.0510127	0.0005	0.051	0.9928	0.0479
Risk factor	Blood pressure	Pulse pressure	PP_Evangelou_2018	seq.7145.1	ITIH3	rs113621941	3	52867220	A	G	0	-0.192114	0.043845	5.88885e-06	19.199	0.0450502	-0.086	0.049	0.07954	0.0553
Risk factor	Blood pressure	Pulse pressure	PP_Evangelou_2018	seq.7145.1	ITIH3	rs115632241	3	53040808	T	C	0	0.359834	0.0488547	8.83138e-14	54.249	0.0349233	-0.0135	0.0586	0.8174	0.0399
Risk factor	Blood pressure	Pulse pressure	PP_Evangelou_2018	seq.7145.1	ITIH3	rs12632671	3	53258424	A	G	0	-0.184688	0.0394501	1.4235e-06	21.917	0.0545145	-0.2098	0.0424	7.619e-07	0.0641
Risk factor	Blood pressure	Pulse pressure	PP_Evangelou_2018	seq.7145.1	ITIH3	rs17477867	3	52795973	A	G	0	0.253809	0.0413296	4.09773e-10	37.713	0.0504448	0.196	0.0441	8.973e-06	0.0592
Risk factor	Blood pressure	Pulse pressure	PP_Evangelou_2018	seq.7145.1	ITIH3	rs2115780	3	53142980	A	G	0	-0.179672	0.0192194	4.4462e-21	87.3939	0.337403	-0.0269	0.0223	0.2272	0.3159
Risk factor	Blood pressure	Pulse pressure	PP_Evangelou_2018	seq.7145.1	ITIH3	rs2535627	3	52845105	C	T	0	0.515768	0.0169993	1.6743e-202	920.549	0.471891	0.1374	0.0205	2.208e-11	0.4686
Risk factor	Blood pressure	Pulse pressure	PP_Evangelou_2018	seq.7145.1	ITIH3	rs34869734	3	53235070	T	C	0	-0.17565	0.0395469	4.46541e-06	19.7275	0.0576377	-0.1041	0.0447	0.01972	0.0635
Risk factor	Blood pressure	Pulse pressure	PP_Evangelou_2018	seq.7145.1	ITIH3	rs35240333	3	52607511	T	C	0	0.381174	0.0263578	1.06023e-47	209.136	0.129472	0.0377	0.0332	0.2555	0.1236
Risk factor	Blood pressure	Pulse pressure	PP_Evangelou_2018	seq.7145.1	ITIH3	rs3821839	3	52488639	G	C	0	-0.189359	0.0213664	3.91317e-19	78.5433	0.22932	-0.0702	0.0263	0.00756	0.2
Risk factor	Blood pressure	Pulse pressure	PP_Evangelou_2018	seq.7145.1	ITIH3	rs41292864	3	52852410	A	G	0	0.371269	0.0269037	1.27562e-43	190.438	0.126443	0.1064	0.034	0.001741	0.1169
Risk factor	Blood pressure	Pulse pressure	PP_Evangelou_2018	seq.7145.1	ITIH3	rs56009954	3	52829607	C	T	0	-0.415273	0.0345109	1.1903e-33	144.795	0.0742003	-0.0198	0.0469	0.6723	0.0574
Risk factor	Blood pressure	Pulse pressure	PP_Evangelou_2018	seq.7145.1	ITIH3	rs56238537	3	52500318	C	A	0	-0.3356	0.055758	8.78209e-10	36.2268	0.0277305	-0.1143	0.0766	0.1354	0.0215
Risk factor	Blood pressure	Pulse pressure	PP_Evangelou_2018	seq.7145.1	ITIH3	rs56332721	3	53132556	C	T	0	-0.127518	0.0278144	2.27424e-06	21.0186	0.123415	-0.042	0.0367	0.2518	0.111
Risk factor	Blood pressure	Pulse pressure	PP_Evangelou_2018	seq.7145.1	ITIH3	rs62253734	3	52653645	T	C	0	0.441236	0.0305483	1.36986e-47	208.626	0.0922771	0.0422	0.0423	0.3185	0.0682
Risk factor	Blood pressure	Pulse pressure	PP_Evangelou_2018	seq.7145.1	ITIH3	rs62254276	3	53185447	T	C	0	-0.17888	0.0299958	1.23445e-09	35.5634	0.106568	-0.1204	0.0305	7.774e-05	0.1311
Risk factor	Blood pressure	Pulse pressure	PP_Evangelou_2018	seq.7145.1	ITIH3	rs6807359	3	53179754	C	T	0	0.169184	0.0255872	1.89509e-11	43.7193	0.143006	0.0605	0.0321	0.0593	0.1165
Risk factor	Blood pressure	Pulse pressure	PP_Evangelou_2018	seq.7145.1	ITIH3	rs699469	3	52342529	G	T	0	-0.191838	0.0271374	7.79501e-13	49.9727	0.12597	0.0185	0.0296	0.5312	0.1439
Risk factor	Blood pressure	Pulse pressure	PP_Evangelou_2018	seq.7145.1	ITIH3	rs73087033	3	52986582	G	A	0	-0.242786	0.0482201	2.38981e-07	25.3508	0.0373841	-0.1606	0.0775	0.03838	0.0213
Risk factor	Blood pressure	Pulse pressure	PP_Evangelou_2018	seq.7145.1	ITIH3	rs74320783	3	52836533	A	G	1	-1.4329	0.0675824	4.5504e-100	449.536	0.0173197	-0.0202	0.1038	0.8459	0.0116
Risk factor	Blood pressure	Pulse pressure	PP_Evangelou_2018	seq.7145.1	ITIH3	rs75993167	3	53170182	T	C	0	-0.38951	0.0507932	8.69784e-15	58.8066	0.0332198	-0.0661	0.0616	0.2833	0.0347
Risk factor	Blood pressure	Pulse pressure	PP_Evangelou_2018	seq.7145.1	ITIH3	rs77347777	3	52848207	T	C	0	-0.430919	0.0322104	4.05128e-41	178.978	0.0869771	-0.2097	0.0338	5.759e-10	0.1182
Risk factor	Blood pressure	Pulse pressure	PP_Evangelou_2018	seq.7145.1	ITIH3	rs78365485	3	53164526	C	G	0	-0.185722	0.0420961	5.12437e-06	19.4645	0.0502555	-0.1089	0.0519	0.03581	0.0474
Risk factor	Blood pressure	Pulse pressure	PP_Evangelou_2018	seq.7145.1	ITIH3	rs9838517	3	53144363	C	T	0	-0.228204	0.0194047	3.12768e-32	138.303	0.319421	-0.1166	0.0218	8.754e-08	0.3325
Risk factor	Blood pressure	Pulse pressure	PP_Evangelou_2018	seq.7156.2	FUT10	rs10091351	8	32965187	A	G	0	0.145341	0.0185639	2.45438e-15	61.2968	0.415752	-0.0022	0.0209	0.9161	0.4242
Risk factor	Blood pressure	Pulse pressure	PP_Evangelou_2018	seq.7156.2	FUT10	rs10102068	8	33338238	C	A	0	0.634816	0.016471	0	1485.44	0.404582	0.1258	0.0209	1.677e-09	0.4065
Risk factor	Blood pressure	Pulse pressure	PP_Evangelou_2018	seq.7156.2	FUT10	rs10954876	8	32750127	A	G	0	-0.146119	0.0195975	4.45937e-14	55.592	0.31011	0.0482	0.0227	0.03349	0.2854
Risk factor	Blood pressure	Pulse pressure	PP_Evangelou_2018	seq.7156.2	FUT10	rs1122551	8	32908691	C	T	0	0.201625	0.0246483	1.41831e-16	66.9137	0.16471	-0.0298	0.0288	0.3005	0.1555
Risk factor	Blood pressure	Pulse pressure	PP_Evangelou_2018	seq.7156.2	FUT10	rs116970247	8	33416003	C	T	0	-0.221136	0.0501838	5.25219e-06	19.4174	0.034646	-0.0763	0.064	0.2332	0.0312
Risk factor	Blood pressure	Pulse pressure	PP_Evangelou_2018	seq.7156.2	FUT10	rs117372531	8	32959326	C	G	0	-0.172836	0.0378781	2.52195e-06	20.8205	0.0618137	0.0904	0.0599	0.131	0.0378
Risk factor	Blood pressure	Pulse pressure	PP_Evangelou_2018	seq.7156.2	FUT10	rs117419172	8	33206325	A	G	0	0.617989	0.051035	4.72506e-34	146.631	0.0327527	0.156	0.0833	0.06099	0.0188
Risk factor	Blood pressure	Pulse pressure	PP_Evangelou_2018	seq.7156.2	FUT10	rs117723152	8	32816348	A	G	0	0.279215	0.0398509	1.22184e-12	49.0909	0.0560394	0.0059	0.0459	0.8984	0.0564
Risk factor	Blood pressure	Pulse pressure	PP_Evangelou_2018	seq.7156.2	FUT10	rs11776481	8	33485903	G	T	0	0.229288	0.0183067	2.73099e-36	156.871	0.445759	0.0586	0.0209	0.005082	0.4037
Risk factor	Blood pressure	Pulse pressure	PP_Evangelou_2018	seq.7156.2	FUT10	rs117851846	8	32826953	A	G	0	-0.341832	0.0756671	3.12755e-06	20.4085	0.0147671	0.1604	0.0778	0.03912	0.02
Risk factor	Blood pressure	Pulse pressure	PP_Evangelou_2018	seq.7156.2	FUT10	rs13251702	8	33674712	T	C	0	0.234296	0.0284204	8.33171e-17	67.9625	0.114351	0.0594	0.0352	0.09128	0.0955
Risk factor	Blood pressure	Pulse pressure	PP_Evangelou_2018	seq.7156.2	FUT10	rs13265598	8	33290249	C	G	0	-0.271268	0.0232813	1.12391e-31	135.763	0.190837	-0.0404	0.027	0.1349	0.2058
Risk factor	Blood pressure	Pulse pressure	PP_Evangelou_2018	seq.7156.2	FUT10	rs13269072	8	32822039	C	T	0	-0.294893	0.0353056	3.33927e-17	69.7657	0.0709958	-0.0168	0.0442	0.7035	0.0622
Risk factor	Blood pressure	Pulse pressure	PP_Evangelou_2018	seq.7156.2	FUT10	rs138322207	8	33480813	T	C	0	0.27543	0.0547766	2.47498e-07	25.2832	0.0296289	0.0633	0.0637	0.3207	0.0315
Risk factor	Blood pressure	Pulse pressure	PP_Evangelou_2018	seq.7156.2	FUT10	rs138535690	8	33140888	C	T	0	-0.323554	0.0483779	1.13079e-11	44.7301	0.0367285	-0.0307	0.0671	0.6478	0.0277
Risk factor	Blood pressure	Pulse pressure	PP_Evangelou_2018	seq.7156.2	FUT10	rs143279474	8	33082236	A	G	0	0.49133	0.0649819	1.99947e-14	57.1692	0.0194055	-0.0232	0.0698	0.7397	0.0265
Risk factor	Blood pressure	Pulse pressure	PP_Evangelou_2018	seq.7156.2	FUT10	rs16880849	8	33246538	G	A	1	0.66117	0.0201384	1.05281e-236	1077.89	0.222927	0.0463	0.0256	0.07093	0.2026
Risk factor	Blood pressure	Pulse pressure	PP_Evangelou_2018	seq.7156.2	FUT10	rs17707643	8	33801537	A	C	0	-0.202966	0.0302752	1.01371e-11	44.9441	0.106115	-0.0171	0.035	0.626	0.1109
Risk factor	Blood pressure	Pulse pressure	PP_Evangelou_2018	seq.7156.2	FUT10	rs183663361	8	33074131	T	G	0	0.349928	0.0770321	2.77789e-06	20.6354	0.0143885	0.2191	0.0954	0.02159	0.0145
Risk factor	Blood pressure	Pulse pressure	PP_Evangelou_2018	seq.7156.2	FUT10	rs189560517	8	33300526	A	G	0	-0.336813	0.0522509	5.73935e-11	41.5518	0.0307649	-0.1584	0.0757	0.03647	0.0215
Risk factor	Blood pressure	Pulse pressure	PP_Evangelou_2018	seq.7156.2	FUT10	rs2676435	8	33272665	G	A	0	-0.254667	0.0184225	9.17057e-44	191.095	0.411113	-0.0574	0.0223	0.009844	0.4175
Risk factor	Blood pressure	Pulse pressure	PP_Evangelou_2018	seq.7156.2	FUT10	rs2732299	8	33366759	A	G	0	0.344871	0.032852	4.42472e-26	110.202	0.0843431	0.0228	0.0434	0.5988	0.0703
Risk factor	Blood pressure	Pulse pressure	PP_Evangelou_2018	seq.7156.2	FUT10	rs2732308	8	33301277	C	T	0	0.315973	0.0392838	4.37108e-16	64.6953	0.05727	0.1284	0.0473	0.006641	0.0511
Risk factor	Blood pressure	Pulse pressure	PP_Evangelou_2018	seq.7156.2	FUT10	rs28660695	8	33551744	T	C	0	-0.203641	0.0298803	4.70578e-12	46.4473	0.105926	0.0004	0.0367	0.9918	0.096
Risk factor	Blood pressure	Pulse pressure	PP_Evangelou_2018	seq.7156.2	FUT10	rs34752053	8	33438431	T	A	0	0.272071	0.0560844	6.13895e-07	23.5332	0.0286823	0.1357	0.057	0.01727	0.0406
Risk factor	Blood pressure	Pulse pressure	PP_Evangelou_2018	seq.7156.2	FUT10	rs4308692	8	32960378	A	G	0	0.181435	0.0399749	2.8298e-06	20.6	0.0571753	0.0213	0.0504	0.6722	0.0508
Risk factor	Blood pressure	Pulse pressure	PP_Evangelou_2018	seq.7156.2	FUT10	rs4478533	8	33149150	C	A	0	0.250255	0.0178143	3.96292e-45	197.346	0.471886	0.0368	0.0211	0.08156	0.4738
Risk factor	Blood pressure	Pulse pressure	PP_Evangelou_2018	seq.7156.2	FUT10	rs56013039	8	33638220	A	G	0	0.12696	0.0190739	1.40484e-11	44.3052	0.371734	0.0184	0.0211	0.3843	0.3837
Risk factor	Blood pressure	Pulse pressure	PP_Evangelou_2018	seq.7156.2	FUT10	rs72629413	8	33384865	C	T	0	0.241122	0.0435365	1.52635e-08	30.6737	0.0466679	0.1824	0.0507	0.0003203	0.0511
Risk factor	Blood pressure	Pulse pressure	PP_Evangelou_2018	seq.7156.2	FUT10	rs72629444	8	33458027	T	C	0	-0.336867	0.0347016	1.40013e-22	94.2362	0.0762969	-0.0985	0.0376	0.008841	0.0909
Risk factor	Blood pressure	Pulse pressure	PP_Evangelou_2018	seq.7156.2	FUT10	rs72637857	8	32772068	A	G	0	-0.285764	0.0422391	6.64751e-12	45.7705	0.0491291	-0.0111	0.047	0.814	0.0538
Risk factor	Blood pressure	Pulse pressure	PP_Evangelou_2018	seq.7156.2	FUT10	rs72646027	8	33322711	A	G	0	-0.329865	0.0542037	5.80081e-10	37.0352	0.0296289	-0.1293	0.0738	0.07981	0.025
Risk factor	Blood pressure	Pulse pressure	PP_Evangelou_2018	seq.7156.2	FUT10	rs75027830	8	33236754	C	T	0	0.546831	0.0427095	7.83645e-38	163.93	0.0477092	0.1006	0.0526	0.05599	0.0505
Risk factor	Blood pressure	Pulse pressure	PP_Evangelou_2018	seq.7156.2	FUT10	rs75454689	8	33827581	A	C	0	0.235013	0.0365571	6.43688e-11	41.3276	0.067588	0.1402	0.0419	0.0008123	0.0783
Risk factor	Blood pressure	Pulse pressure	PP_Evangelou_2018	seq.7156.2	FUT10	rs76324030	8	32890332	A	G	0	0.3889	0.0672273	3.6288e-09	33.4645	0.0193109	-0.0558	0.0699	0.4248	0.0263
Risk factor	Blood pressure	Pulse pressure	PP_Evangelou_2018	seq.7156.2	FUT10	rs76431933	8	32853141	A	G	0	-0.204146	0.0447044	2.47879e-06	20.8536	0.0438281	-0.1079	0.0495	0.02936	0.0506
Risk factor	Blood pressure	Pulse pressure	PP_Evangelou_2018	seq.7156.2	FUT10	rs77149371	8	33279771	A	G	0	0.649201	0.0664383	7.46225e-23	95.482	0.0194055	-0.0702	0.0759	0.3554	0.0254
Risk factor	Blood pressure	Pulse pressure	PP_Evangelou_2018	seq.7156.2	FUT10	rs78806096	8	33370990	G	A	0	-0.355357	0.0252297	2.35268e-45	198.384	0.152783	0.025	0.0332	0.4509	0.1299
Risk factor	Blood pressure	Pulse pressure	PP_Evangelou_2018	seq.7156.2	FUT10	rs79967005	8	33190892	C	G	0	0.348587	0.0635754	2.09029e-08	30.0638	0.0217721	0.0471	0.0731	0.5194	0.0228
Risk factor	Blood pressure	Pulse pressure	PP_Evangelou_2018	seq.7655.11	NPPB	rs12562952	1	11927056	C	T	0	0.173028	0.0299581	3.83245e-09	33.3583	0.0979596	-0.2631	0.033	1.505e-15	0.1099
Risk factor	Blood pressure	Pulse pressure	PP_Evangelou_2018	seq.7655.11	NPPB	rs198379	1	11915467	C	T	0	0.157811	0.0180633	1.20164e-18	76.3274	0.407142	-0.2099	0.0209	1.175e-23	0.4111
Risk factor	Blood pressure	Pulse pressure	PP_Evangelou_2018	seq.7655.11	NPPB	rs61736014	1	11938872	A	G	0	0.187849	0.0315304	1.27898e-09	35.4943	0.0887965	-0.1476	0.0467	0.001561	0.0548
Risk factor	Blood pressure	Pulse pressure	PP_Evangelou_2018	seq.7655.11	NPPB	rs6541001	1	11837367	T	C	0	0.217143	0.0286592	1.77188e-14	57.4068	0.10854	-0.3038	0.0334	8.515e-20	0.1053
Risk factor	Blood pressure	Pulse pressure	PP_Evangelou_2018	seq.7981.230	B3GALT6	rs10907174	1	1125553	T	A	0	-0.0946147	0.0210159	3.36501e-06	20.2685	0.204268	-0.031	0.0262	0.2365	0.2064
Risk factor	Blood pressure	Pulse pressure	PP_Evangelou_2018	seq.7981.230	B3GALT6	rs75972122	1	1151973	C	G	0	-0.225698	0.0241207	4.10066e-21	87.5539	0.146627	-0.0943	0.0298	0.00155	0.1466
Risk factor	Blood pressure	Pulse pressure	PP_Evangelou_2018	seq.8005.1	MXRA7	rs1005644	17	74697386	A	G	0	0.251625	0.0391432	6.45111e-11	41.3233	0.0592292	0.021	0.0461	0.6493	0.0541
Risk factor	Blood pressure	Pulse pressure	PP_Evangelou_2018	seq.8005.1	MXRA7	rs1014390	17	74712886	A	G	0	-0.16274	0.0337013	6.86468e-07	23.3182	0.0826563	0.022	0.0354	0.5339	0.0956
Risk factor	Blood pressure	Pulse pressure	PP_Evangelou_2018	seq.8005.1	MXRA7	rs11654510	17	74677362	A	C	0	0.189054	0.0234693	3.96179e-16	64.8891	0.181088	0.0643	0.0288	0.02546	0.1672
Risk factor	Blood pressure	Pulse pressure	PP_Evangelou_2018	seq.8005.1	MXRA7	rs1558251	17	74697118	G	A	0	0.280618	0.0182051	6.5641e-54	237.599	0.465615	0.0677	0.021	0.001268	0.4213
Risk factor	Blood pressure	Pulse pressure	PP_Evangelou_2018	seq.8005.1	MXRA7	rs526378	17	74849465	A	G	0	0.091427	0.0192438	1.01214e-06	22.5719	0.360571	0.0176	0.0235	0.4542	0.2965
Risk factor	Blood pressure	Pulse pressure	PP_Evangelou_2018	seq.8005.1	MXRA7	rs60037565	17	74618280	T	A	0	0.111606	0.0221188	2.25869e-07	25.4596	0.228698	0.0516	0.0266	0.05246	0.1989
Risk factor	Blood pressure	Pulse pressure	PP_Evangelou_2018	seq.8005.1	MXRA7	rs7223597	17	74647749	G	C	0	0.205426	0.0355501	3.76864e-09	33.391	0.0722653	0.0522	0.0396	0.1875	0.0741
Risk factor	Blood pressure	Pulse pressure	PP_Evangelou_2018	seq.8005.1	MXRA7	rs9904658	17	74806163	G	A	0	-0.216664	0.0451124	7.8247e-07	23.0665	0.0439259	-0.0853	0.0445	0.05548	0.0584
Risk factor	Blood pressure	Pulse pressure	PP_Evangelou_2018	seq.8280.238	VTN	rs704	17	26694861	G	A	1	-0.0989231	0.0180422	2.09236e-08	30.0619	0.496495	0.0897	0.0205	1.278e-05	0.5238
Risk factor	Blood pressure	Pulse pressure	PP_Evangelou_2018	seq.8309.12	HYAL1	rs116482870	3	50339622	T	C	1	-0.229547	0.0450452	1.7352e-07	25.9685	0.0471145	-0.1453	0.0436	0.0008701	0.0643
Risk factor	Blood pressure	Pulse pressure	PP_Evangelou_2018	seq.8327.26	DPEP2	rs113731015	16	68032874	C	A	0	0.188768	0.032147	2.15251e-09	34.4807	0.0930806	-0.0694	0.0338	0.03986	0.107
Risk factor	Blood pressure	Pulse pressure	PP_Evangelou_2018	seq.8327.26	DPEP2	rs74409454	16	68316015	A	G	0	-0.268301	0.0472117	6.62015e-09	32.2957	0.041327	0.1157	0.0472	0.0142	0.0499
Risk factor	Blood pressure	Pulse pressure	PP_Evangelou_2018	seq.8330.1	LRP11	rs117496111	6	149712555	C	T	0	-0.346845	0.0663427	8.56393e-08	27.3328	0.0188055	0.0871	0.0783	0.2658	0.0203
Risk factor	Blood pressure	Pulse pressure	PP_Evangelou_2018	seq.8330.1	LRP11	rs11754514	6	150310234	A	G	0	-0.123304	0.0270344	2.54548e-06	20.8028	0.13334	-0.0163	0.0311	0.5992	0.1538
Risk factor	Blood pressure	Pulse pressure	PP_Evangelou_2018	seq.8330.1	LRP11	rs12207306	6	150114126	A	G	0	-0.297464	0.0197955	2.44875e-51	225.806	0.283311	0.0476	0.0248	0.05505	0.2662
Risk factor	Blood pressure	Pulse pressure	PP_Evangelou_2018	seq.8330.1	LRP11	rs12215847	6	150369956	A	G	0	-0.144995	0.0236837	4.61625e-10	37.4806	0.179078	0.0139	0.0264	0.599	0.2007
Risk factor	Blood pressure	Pulse pressure	PP_Evangelou_2018	seq.8330.1	LRP11	rs12523780	6	150470702	A	G	0	-0.112561	0.0202396	1.33791e-08	30.9294	0.297108	0.0178	0.0216	0.4092	0.3732
Risk factor	Blood pressure	Pulse pressure	PP_Evangelou_2018	seq.8330.1	LRP11	rs141120557	6	150043380	A	C	0	-0.28509	0.0357501	7.64851e-16	63.593	0.0698356	-0.0049	0.0469	0.9172	0.0599
Risk factor	Blood pressure	Pulse pressure	PP_Evangelou_2018	seq.8330.1	LRP11	rs145457496	6	150493190	T	C	0	0.28136	0.0568274	3.68914e-07	24.5137	0.0267435	-0.0379	0.0622	0.5428	0.0308
Risk factor	Blood pressure	Pulse pressure	PP_Evangelou_2018	seq.8330.1	LRP11	rs1951931	6	150296898	A	C	0	0.116117	0.0256738	3.0516e-06	20.4556	0.149688	-0.0207	0.0285	0.4678	0.1563
Risk factor	Blood pressure	Pulse pressure	PP_Evangelou_2018	seq.8330.1	LRP11	rs2281438	6	150525260	C	T	0	0.114631	0.0181871	1.46088e-10	39.7262	0.424872	-0.0096	0.0222	0.6647	0.4307
Risk factor	Blood pressure	Pulse pressure	PP_Evangelou_2018	seq.8330.1	LRP11	rs2789503	6	149802179	G	A	0	0.100883	0.0181319	1.31951e-08	30.9563	0.480627	-0.0153	0.0209	0.4623	0.4967
Risk factor	Blood pressure	Pulse pressure	PP_Evangelou_2018	seq.8330.1	LRP11	rs34238099	6	149999967	A	G	0	-0.257921	0.032806	1.89014e-15	61.8112	0.0823096	-0.0024	0.0407	0.9525	0.0762
Risk factor	Blood pressure	Pulse pressure	PP_Evangelou_2018	seq.8330.1	LRP11	rs34522908	6	149643751	G	T	0	-0.187624	0.0341136	1.89921e-08	30.2497	0.0786241	-0.0206	0.0417	0.6218	0.0754
Risk factor	Blood pressure	Pulse pressure	PP_Evangelou_2018	seq.8330.1	LRP11	rs3805753	6	150116798	T	C	0	0.533672	0.018206	3.54394e-189	859.25	0.324324	-0.0724	0.0215	0.0007558	0.3579
Risk factor	Blood pressure	Pulse pressure	PP_Evangelou_2018	seq.8330.1	LRP11	rs4283898	6	150251382	A	G	0	-0.137211	0.0182356	2.6492e-14	56.6158	0.489605	-0.0049	0.0215	0.8202	0.4569
Risk factor	Blood pressure	Pulse pressure	PP_Evangelou_2018	seq.8330.1	LRP11	rs4870384	6	150554040	C	G	0	0.11138	0.0207952	4.2532e-08	28.6872	0.267624	0.0153	0.0244	0.5314	0.2534
Risk factor	Blood pressure	Pulse pressure	PP_Evangelou_2018	seq.8330.1	LRP11	rs55858240	6	150047899	G	C	0	0.397559	0.0399704	1.30821e-23	98.9296	0.0543376	-0.1206	0.0425	0.00454	0.074
Risk factor	Blood pressure	Pulse pressure	PP_Evangelou_2018	seq.8330.1	LRP11	rs58268626	6	150615778	T	C	0	0.423673	0.0793084	4.59393e-08	28.538	0.013608	-0.0331	0.0925	0.7204	0.0147
Risk factor	Blood pressure	Pulse pressure	PP_Evangelou_2018	seq.8330.1	LRP11	rs62439750	6	150232805	T	C	0	0.428382	0.0342208	2.96921e-36	156.705	0.0741826	-0.0033	0.0431	0.9398	0.0694
Risk factor	Blood pressure	Pulse pressure	PP_Evangelou_2018	seq.8330.1	LRP11	rs62440056	6	150496044	T	G	0	0.343003	0.0311193	1.49342e-28	121.489	0.0951616	0.0065	0.0379	0.8647	0.0865
Risk factor	Blood pressure	Pulse pressure	PP_Evangelou_2018	seq.8330.1	LRP11	rs685969	6	150683386	A	G	0	-0.0922956	0.0185701	3.3456e-07	24.7021	0.377339	0.0047	0.0212	0.8245	0.377
Risk factor	Blood pressure	Pulse pressure	PP_Evangelou_2018	seq.8330.1	LRP11	rs6905963	6	150446416	T	G	0	-0.0829269	0.0183889	3.24724e-06	20.3366	0.386694	0.0342	0.0208	0.09961	0.41
Risk factor	Blood pressure	Pulse pressure	PP_Evangelou_2018	seq.8330.1	LRP11	rs6926771	6	149743404	A	G	0	0.163901	0.0230858	6.25386e-13	50.405	0.187772	-0.018	0.0262	0.493	0.1961
Risk factor	Blood pressure	Pulse pressure	PP_Evangelou_2018	seq.8330.1	LRP11	rs6939283	6	150252227	G	A	0	0.274963	0.0268438	6.35665e-25	104.921	0.13145	-0.0161	0.0277	0.5616	0.2011
Risk factor	Blood pressure	Pulse pressure	PP_Evangelou_2018	seq.8330.1	LRP11	rs7738773	6	150247093	C	T	0	-0.150412	0.0182397	8.16136e-17	68.0032	0.434984	-0.0101	0.0223	0.6517	0.4129
Risk factor	Blood pressure	Pulse pressure	PP_Evangelou_2018	seq.8330.1	LRP11	rs7756450	6	149820732	T	C	0	-0.257755	0.0476049	3.07363e-08	29.3164	0.0371385	-0.0065	0.0701	0.9265	0.031
Risk factor	Blood pressure	Pulse pressure	PP_Evangelou_2018	seq.8330.1	LRP11	rs7757868	6	150322862	T	C	0	-0.0965056	0.0183781	7.55888e-08	27.5743	0.499433	0.0085	0.0208	0.6823	0.4761
Risk factor	Blood pressure	Pulse pressure	PP_Evangelou_2018	seq.8330.1	LRP11	rs7775383	6	150388050	A	G	0	0.144939	0.0212172	4.21027e-12	46.6653	0.242865	-0.0554	0.0259	0.03272	0.2153
Risk factor	Blood pressure	Pulse pressure	PP_Evangelou_2018	seq.8330.1	LRP11	rs789500	6	150584111	G	T	0	0.101487	0.0183443	1.57989e-08	30.6068	0.472311	-0.037	0.0209	0.07666	0.467
Risk factor	Blood pressure	Pulse pressure	PP_Evangelou_2018	seq.8330.1	LRP11	rs79168031	6	149752522	A	C	0	0.180493	0.0332756	2.91098e-08	29.4218	0.0803251	-0.0616	0.0331	0.06293	0.1114
Risk factor	Blood pressure	Pulse pressure	PP_Evangelou_2018	seq.8330.1	LRP11	rs9322191	6	149912199	G	T	0	0.330369	0.031859	1.70255e-25	107.531	0.0866566	0.0063	0.0424	0.8821	0.078
Risk factor	Blood pressure	Pulse pressure	PP_Evangelou_2018	seq.8330.1	LRP11	rs9379346	6	150099385	A	G	0	0.358199	0.0347383	3.13056e-25	106.324	0.0719146	-0.0944	0.0393	0.01631	0.0816
Risk factor	Blood pressure	Pulse pressure	PP_Evangelou_2018	seq.8330.1	LRP11	rs9383690	6	150460806	A	G	0	-0.12081	0.0243696	3.57203e-07	24.5759	0.169722	0.0052	0.0273	0.849	0.1767
Risk factor	Blood pressure	Pulse pressure	PP_Evangelou_2018	seq.8330.1	LRP11	rs9384233	6	150516606	T	C	0	-0.105708	0.0198293	4.88638e-08	28.4185	0.310244	0.0187	0.0221	0.3982	0.335
Risk factor	Blood pressure	Pulse pressure	PP_Evangelou_2018	seq.8330.1	LRP11	rs9480151	6	150610008	T	G	0	0.151817	0.0273587	1.43547e-08	30.7929	0.130694	0.0153	0.0331	0.6443	0.1146
Risk factor	Blood pressure	Pulse pressure	PP_Evangelou_2018	seq.8330.1	LRP11	rs9485385	6	149671193	A	G	0	0.310245	0.0405613	1.01437e-14	58.504	0.0530146	0.0753	0.0405	0.0631	0.0769
Risk factor	Blood pressure	Pulse pressure	PP_Evangelou_2018	seq.8330.1	LRP11	rs9942443	6	150472526	A	C	0	0.173839	0.0200994	2.59844e-18	74.8046	0.284445	-0.0227	0.0234	0.332	0.2674
Risk factor	Blood pressure	Pulse pressure	PP_Evangelou_2018	seq.8385.248	HGFAC	rs112496004	4	3188624	T	C	0	0.34611	0.0550346	1.59807e-10	39.5509	0.0318465	0.0518	0.0632	0.4129	0.0274
Risk factor	Blood pressure	Pulse pressure	PP_Evangelou_2018	seq.8385.248	HGFAC	rs113928896	4	3140409	T	C	0	0.141937	0.0309507	2.26011e-06	21.0305	0.105084	-0.1081	0.0307	0.0004325	0.1396
Risk factor	Blood pressure	Pulse pressure	PP_Evangelou_2018	seq.8385.248	HGFAC	rs116357900	4	3356457	A	G	0	-0.58248	0.0775116	2.85107e-14	56.4714	0.015687	0.177	0.0744	0.0173	0.0235
Risk factor	Blood pressure	Pulse pressure	PP_Evangelou_2018	seq.8385.248	HGFAC	rs11736835	4	3501442	A	G	0	0.22881	0.0191985	4.76174e-33	142.042	0.446607	-0.0196	0.0208	0.3459	0.4428
Risk factor	Blood pressure	Pulse pressure	PP_Evangelou_2018	seq.8385.248	HGFAC	rs1203118	4	3410994	A	G	0	0.270031	0.0464514	3.0646e-09	33.7932	0.0435645	-0.1127	0.052	0.03021	0.046
Risk factor	Blood pressure	Pulse pressure	PP_Evangelou_2018	seq.8385.248	HGFAC	rs12511823	4	2944336	A	G	0	0.326904	0.0314989	1.55688e-25	107.708	0.104895	0.0843	0.0383	0.02786	0.0797
Risk factor	Blood pressure	Pulse pressure	PP_Evangelou_2018	seq.8385.248	HGFAC	rs140006372	4	3486134	T	C	0	0.247852	0.0504799	4.5558e-07	24.1073	0.0371385	-0.0196	0.0566	0.7295	0.0418
Risk factor	Blood pressure	Pulse pressure	PP_Evangelou_2018	seq.8385.248	HGFAC	rs150990486	4	3400408	T	A	0	-1.34116	0.0643149	7.15474e-97	434.849	0.021357	0.2933	0.0942	0.001844	0.0141
Risk factor	Blood pressure	Pulse pressure	PP_Evangelou_2018	seq.8385.248	HGFAC	rs17205165	4	3692860	T	C	0	-0.147684	0.0194624	1.62228e-14	57.5803	0.429975	-0.0115	0.0218	0.5985	0.4137
Risk factor	Blood pressure	Pulse pressure	PP_Evangelou_2018	seq.8385.248	HGFAC	rs177779	4	3656793	C	T	0	0.143732	0.0211434	5.30552e-12	46.2123	0.29106	-0.0048	0.0218	0.8256	0.341
Risk factor	Blood pressure	Pulse pressure	PP_Evangelou_2018	seq.8385.248	HGFAC	rs17779945	4	3038880	A	C	0	0.186799	0.0382993	5.37609e-07	23.7885	0.0689851	-0.1293	0.0536	0.01582	0.0444
Risk factor	Blood pressure	Pulse pressure	PP_Evangelou_2018	seq.8385.248	HGFAC	rs192955999	4	3385255	A	C	0	0.37892	0.0669846	7.71005e-09	31.9996	0.020412	0.1028	0.0978	0.2928	0.0144
Risk factor	Blood pressure	Pulse pressure	PP_Evangelou_2018	seq.8385.248	HGFAC	rs2006171	4	3486203	A	G	0	-0.297603	0.035811	4.76982e-17	69.0624	0.0777736	0.0649	0.0383	0.09	0.0888
Risk factor	Blood pressure	Pulse pressure	PP_Evangelou_2018	seq.8385.248	HGFAC	rs2498323	4	3451109	A	G	1	-1.67239	0.0248651	0	4523.71	0.0912871	0.2957	0.035	3.072e-17	0.0982
Risk factor	Blood pressure	Pulse pressure	PP_Evangelou_2018	seq.8385.248	HGFAC	rs2515960	4	2951804	G	A	1	0.209409	0.0191095	3.02898e-28	120.086	0.422604	-0.0208	0.0207	0.3146	0.424
Risk factor	Blood pressure	Pulse pressure	PP_Evangelou_2018	seq.8385.248	HGFAC	rs2699436	4	3485052	C	T	1	0.229312	0.0283866	3.28709e-16	65.257	0.128048	-0.0944	0.0332	0.004405	0.124
Risk factor	Blood pressure	Pulse pressure	PP_Evangelou_2018	seq.8385.248	HGFAC	rs2798221	4	3270488	T	C	0	0.170729	0.019354	5.65285e-19	77.8168	0.39983	0.0446	0.0209	0.03286	0.402
Risk factor	Blood pressure	Pulse pressure	PP_Evangelou_2018	seq.8385.248	HGFAC	rs2857794	4	3271982	C	G	0	-0.396957	0.0240883	2.58633e-61	271.566	0.187016	0.0183	0.0251	0.4663	0.2136
Risk factor	Blood pressure	Pulse pressure	PP_Evangelou_2018	seq.8385.248	HGFAC	rs2857844	4	3029588	G	A	0	0.158894	0.0192074	6.5567e-17	68.4349	0.428747	-0.0029	0.0214	0.8916	0.384
Risk factor	Blood pressure	Pulse pressure	PP_Evangelou_2018	seq.8385.248	HGFAC	rs2857850	4	3043513	C	A	0	-0.165093	0.0194376	1.00264e-17	72.1393	0.386505	0.0106	0.0215	0.6202	0.3819
Risk factor	Blood pressure	Pulse pressure	PP_Evangelou_2018	seq.8385.248	HGFAC	rs28581225	4	3451594	G	C	0	0.346878	0.0210239	1.85824e-61	272.224	0.276224	-0.0667	0.0243	0.006139	0.2448
Risk factor	Blood pressure	Pulse pressure	PP_Evangelou_2018	seq.8385.248	HGFAC	rs28610504	4	3796387	T	C	0	0.105279	0.0194895	3.29819e-08	29.1798	0.40172	-0.0807	0.0218	0.0002102	0.4115
Risk factor	Blood pressure	Pulse pressure	PP_Evangelou_2018	seq.8385.248	HGFAC	rs35665609	4	3655034	G	A	0	-0.131849	0.0204234	5.38311e-11	41.6771	0.32801	-0.0331	0.0223	0.1383	0.3236
Risk factor	Blood pressure	Pulse pressure	PP_Evangelou_2018	seq.8385.248	HGFAC	rs363104	4	3147258	G	A	0	-0.277056	0.0411351	8.1813e-12	45.3639	0.0584956	0.0374	0.0479	0.4343	0.0482
Risk factor	Blood pressure	Pulse pressure	PP_Evangelou_2018	seq.8385.248	HGFAC	rs3752440	4	3446754	A	G	0	-0.756821	0.0381845	9.98354e-88	392.837	0.0627481	0.2497	0.0385	8.577e-11	0.084
Risk factor	Blood pressure	Pulse pressure	PP_Evangelou_2018	seq.8385.248	HGFAC	rs3752442	4	3446883	G	A	0	0.413315	0.0201963	2.21353e-93	418.812	0.292194	-0.1	0.0243	3.926e-05	0.2525
Risk factor	Blood pressure	Pulse pressure	PP_Evangelou_2018	seq.8385.248	HGFAC	rs55699784	4	3439604	A	G	0	0.253138	0.0243721	1.42995e-25	107.877	0.190229	-0.0759	0.0265	0.004173	0.1983
Risk factor	Blood pressure	Pulse pressure	PP_Evangelou_2018	seq.8385.248	HGFAC	rs56298023	4	3469348	T	C	0	0.227239	0.0365639	2.56875e-10	38.6243	0.0724816	-0.1568	0.043	0.0002676	0.0724
Risk factor	Blood pressure	Pulse pressure	PP_Evangelou_2018	seq.8385.248	HGFAC	rs62289434	4	3701176	T	C	0	-0.162454	0.0347972	1.51634e-06	21.7958	0.0854281	-0.0607	0.047	0.1965	0.0605
Risk factor	Blood pressure	Pulse pressure	PP_Evangelou_2018	seq.8385.248	HGFAC	rs6818397	4	3434885	T	G	0	-0.322581	0.0193539	1.12935e-62	277.805	0.378473	0.0524	0.0214	0.01442	0.3889
Risk factor	Blood pressure	Pulse pressure	PP_Evangelou_2018	seq.8385.248	HGFAC	rs6831256	4	3473139	G	A	0	-0.548015	0.0179713	1.56972e-204	929.878	0.4055	0.1165	0.0209	2.359e-08	0.4226
Risk factor	Blood pressure	Pulse pressure	PP_Evangelou_2018	seq.8385.248	HGFAC	rs73193344	4	3285806	T	C	0	-1.12894	0.0536171	1.01606e-98	443.338	0.0318465	0.2376	0.0518	4.494e-06	0.0458
Risk factor	Blood pressure	Pulse pressure	PP_Evangelou_2018	seq.8385.248	HGFAC	rs73193388	4	3401678	T	C	0	-0.214367	0.0293578	1.41892e-13	53.3174	0.117275	0.1001	0.0305	0.001044	0.1343
Risk factor	Blood pressure	Pulse pressure	PP_Evangelou_2018	seq.8385.248	HGFAC	rs73193402	4	3442630	C	T	0	0.30004	0.0537954	1.2205e-08	31.1077	0.0331695	-0.0259	0.0717	0.7182	0.0233
Risk factor	Blood pressure	Pulse pressure	PP_Evangelou_2018	seq.8385.248	HGFAC	rs74737633	4	3199717	G	A	0	-0.43501	0.0728031	1.14934e-09	35.7025	0.017955	-0.0692	0.0965	0.4731	0.0126
Risk factor	Blood pressure	Pulse pressure	PP_Evangelou_2018	seq.8385.248	HGFAC	rs762862	4	3442146	C	G	0	-0.42199	0.019878	2.57756e-100	450.67	0.317331	0.0951	0.0227	2.92e-05	0.321
Risk factor	Blood pressure	Pulse pressure	PP_Evangelou_2018	seq.8385.248	HGFAC	rs78412317	4	3474771	A	G	0	-0.80152	0.0398324	2.35303e-90	404.907	0.0584956	0.2127	0.049	1.443e-05	0.0526
Risk factor	Blood pressure	Pulse pressure	PP_Evangelou_2018	seq.8385.248	HGFAC	rs78649910	4	3482213	A	T	0	-0.172037	0.0286584	9.68393e-10	36.0363	0.126819	-0.0027	0.0343	0.9372	0.1115
Risk factor	Blood pressure	Pulse pressure	PP_Evangelou_2018	seq.8480.29	EFEMP1	rs10207635	2	56040035	T	A	0	-0.18831	0.0212453	3.87331e-19	78.5635	0.198313	-0.2349	0.0304	1.078e-14	0.1305
Risk factor	Blood pressure	Pulse pressure	PP_Evangelou_2018	seq.8480.29	EFEMP1	rs11894650	2	56141130	A	G	0	-0.0968215	0.0209256	1.85554e-06	21.4086	0.212526	-0.1165	0.0259	6.697e-06	0.1926
Risk factor	Blood pressure	Pulse pressure	PP_Evangelou_2018	seq.8480.29	EFEMP1	rs3791675	2	56111309	T	C	0	0.185049	0.0213987	2.62797e-18	74.7823	0.192344	0.1407	0.024	4.298e-09	0.2375
Risk factor	Blood pressure	Pulse pressure	PP_Evangelou_2018	seq.8480.29	EFEMP1	rs6743922	2	55947994	G	T	0	-0.19786	0.0367243	3.56799e-08	29.0275	0.059314	-0.086	0.0488	0.07817	0.0484
Risk factor	Blood pressure	Pulse pressure	PP_Evangelou_2018	seq.9297.12	B3GNT8	rs10407003	19	41445802	C	T	0	0.196027	0.0231478	1.24293e-17	71.7154	0.202557	0.0178	0.0296	0.5479	0.1737
Risk factor	Blood pressure	Pulse pressure	PP_Evangelou_2018	seq.9297.12	B3GNT8	rs10413527	19	42057890	C	G	0	0.132577	0.0228314	3.18422e-09	33.7187	0.216383	-0.0194	0.0253	0.4421	0.2326
Risk factor	Blood pressure	Pulse pressure	PP_Evangelou_2018	seq.9297.12	B3GNT8	rs10415806	19	41949474	G	T	0	0.284557	0.0364549	2.95797e-15	60.9294	0.067803	-0.0855	0.0434	0.04889	0.0664
Risk factor	Blood pressure	Pulse pressure	PP_Evangelou_2018	seq.9297.12	B3GNT8	rs10420992	19	42064462	T	A	0	-0.192552	0.0214457	1.37138e-19	80.615	0.249621	0.0233	0.0235	0.3211	0.2567
Risk factor	Blood pressure	Pulse pressure	PP_Evangelou_2018	seq.9297.12	B3GNT8	rs1122493	19	42133653	T	C	0	0.124666	0.0217752	5.16752e-09	32.7772	0.242045	-0.0299	0.0231	0.1968	0.2746
Risk factor	Blood pressure	Pulse pressure	PP_Evangelou_2018	seq.9297.12	B3GNT8	rs112580282	19	42382317	T	A	0	0.287724	0.0473229	6.00852e-10	36.9666	0.0400568	-0.0163	0.0562	0.7725	0.04
Risk factor	Blood pressure	Pulse pressure	PP_Evangelou_2018	seq.9297.12	B3GNT8	rs112864784	19	41702971	G	A	0	0.300478	0.0357855	2.29716e-17	70.5036	0.0716856	-0.0048	0.0372	0.8966	0.0996
Risk factor	Blood pressure	Pulse pressure	PP_Evangelou_2018	seq.9297.12	B3GNT8	rs112866108	19	41979207	A	T	0	-0.481854	0.0607447	1.07436e-15	62.9237	0.0237689	0.1293	0.0869	0.1366	0.0173
Risk factor	Blood pressure	Pulse pressure	PP_Evangelou_2018	seq.9297.12	B3GNT8	rs11466343	19	41845455	T	C	0	0.442443	0.0562883	1.91605e-15	61.7843	0.0277462	-0.0497	0.0586	0.3964	0.0417
Risk factor	Blood pressure	Pulse pressure	PP_Evangelou_2018	seq.9297.12	B3GNT8	rs11671237	19	41431602	A	G	0	-0.11009	0.0246202	3.88307e-06	19.9946	0.173201	-0.05	0.0311	0.1078	0.141
Risk factor	Blood pressure	Pulse pressure	PP_Evangelou_2018	seq.9297.12	B3GNT8	rs116936004	19	41984570	T	G	0	-0.516301	0.0429327	1.29994e-33	144.62	0.0473485	-0.1191	0.0719	0.09766	0.0276
Risk factor	Blood pressure	Pulse pressure	PP_Evangelou_2018	seq.9297.12	B3GNT8	rs116947380	19	42230638	A	G	0	-0.319432	0.0422255	1.9407e-14	57.2278	0.0514205	0.1555	0.0654	0.0174	0.0297
Risk factor	Blood pressure	Pulse pressure	PP_Evangelou_2018	seq.9297.12	B3GNT8	rs117607126	19	41905873	C	T	0	-0.397903	0.0732102	2.73865e-08	29.5401	0.0163826	0.1633	0.0843	0.05277	0.0187
Risk factor	Blood pressure	Pulse pressure	PP_Evangelou_2018	seq.9297.12	B3GNT8	rs117694610	19	42419499	T	C	0	-0.393406	0.0563417	1.44985e-12	48.7553	0.0273674	0.0947	0.0705	0.1789	0.026
Risk factor	Blood pressure	Pulse pressure	PP_Evangelou_2018	seq.9297.12	B3GNT8	rs117822093	19	41603141	C	G	0	0.189238	0.0413686	2.38753e-06	20.9255	0.0533144	-0.0175	0.0542	0.7468	0.0432
Risk factor	Blood pressure	Pulse pressure	PP_Evangelou_2018	seq.9297.12	B3GNT8	rs1195088	19	42350966	A	G	0	-0.222504	0.0243795	3.53147e-20	83.2964	0.174337	0.0041	0.027	0.88	0.185
Risk factor	Blood pressure	Pulse pressure	PP_Evangelou_2018	seq.9297.12	B3GNT8	rs12460493	19	42277209	T	C	0	0.115734	0.0190605	6.31915e-10	36.8683	0.414583	0.0126	0.0211	0.5505	0.4116
Risk factor	Blood pressure	Pulse pressure	PP_Evangelou_2018	seq.9297.12	B3GNT8	rs12971712	19	42207816	T	C	0	-0.14971	0.020513	1.45715e-13	53.2652	0.289583	0.0093	0.0232	0.6879	0.2634
Risk factor	Blood pressure	Pulse pressure	PP_Evangelou_2018	seq.9297.12	B3GNT8	rs12986356	19	41947728	A	G	0	0.191093	0.0234055	1.61453e-16	66.6582	0.200189	-0.0114	0.0277	0.681	0.2005
Risk factor	Blood pressure	Pulse pressure	PP_Evangelou_2018	seq.9297.12	B3GNT8	rs13345456	19	41806918	T	C	0	0.136187	0.0211825	6.41292e-11	41.3349	0.257765	-0.0019	0.024	0.9383	0.2477
Risk factor	Blood pressure	Pulse pressure	PP_Evangelou_2018	seq.9297.12	B3GNT8	rs142996134	19	41891202	A	G	0	0.37984	0.0542839	1.30484e-12	48.962	0.0301136	-0.0171	0.0766	0.8238	0.0204
Risk factor	Blood pressure	Pulse pressure	PP_Evangelou_2018	seq.9297.12	B3GNT8	rs14477	19	41713373	A	G	0	-0.174451	0.0377315	1.88674e-06	21.3766	0.0647727	-0.1273	0.0539	0.01823	0.0465
Risk factor	Blood pressure	Pulse pressure	PP_Evangelou_2018	seq.9297.12	B3GNT8	rs1529717	19	41883198	A	G	0	0.315169	0.0191632	4.43737e-61	270.49	0.341004	-0.128	0.0221	7.03e-09	0.3624
Risk factor	Blood pressure	Pulse pressure	PP_Evangelou_2018	seq.9297.12	B3GNT8	rs17265865	19	41950266	G	A	0	0.234721	0.03549	1.87387e-11	43.7413	0.0756629	-0.0476	0.0418	0.255	0.0776
Risk factor	Blood pressure	Pulse pressure	PP_Evangelou_2018	seq.9297.12	B3GNT8	rs17267725	19	42194145	A	G	0	0.201275	0.0284155	7.03899e-13	50.1729	0.124811	0.0264	0.0324	0.4156	0.1227
Risk factor	Blood pressure	Pulse pressure	PP_Evangelou_2018	seq.9297.12	B3GNT8	rs181037925	19	41888481	C	T	0	0.489998	0.0810442	7.4216e-10	36.5548	0.0136364	0.217	0.1056	0.03979	0.0117
Risk factor	Blood pressure	Pulse pressure	PP_Evangelou_2018	seq.9297.12	B3GNT8	rs1820184	19	42245573	G	A	0	0.290953	0.036084	3.71572e-16	65.0154	0.0714962	-0.0911	0.0432	0.03488	0.0669
Risk factor	Blood pressure	Pulse pressure	PP_Evangelou_2018	seq.9297.12	B3GNT8	rs182064597	19	42028675	T	C	0	0.330517	0.0654875	2.24372e-07	25.4725	0.0204545	-0.2787	0.0787	0.0003971	0.0189
Risk factor	Blood pressure	Pulse pressure	PP_Evangelou_2018	seq.9297.12	B3GNT8	rs192462460	19	42246193	G	C	0	-0.459824	0.0815529	8.58424e-09	31.791	0.0131629	-0.104	0.0986	0.2914	0.0115
Risk factor	Blood pressure	Pulse pressure	PP_Evangelou_2018	seq.9297.12	B3GNT8	rs2569754	19	41936734	A	G	0	-0.819882	0.0150603	0	2963.71	0.440246	0.0966	0.021	4.102e-06	0.3875
Risk factor	Blood pressure	Pulse pressure	PP_Evangelou_2018	seq.9297.12	B3GNT8	rs284647	19	41925411	G	A	0	0.382068	0.0352815	1.2526e-27	117.27	0.0757576	-0.0327	0.038	0.3894	0.0908
Risk factor	Blood pressure	Pulse pressure	PP_Evangelou_2018	seq.9297.12	B3GNT8	rs338598	19	41701528	A	C	0	0.0888707	0.0185366	8.1607e-07	22.9857	0.480398	-0.0213	0.0212	0.3141	0.5189
Risk factor	Blood pressure	Pulse pressure	PP_Evangelou_2018	seq.9297.12	B3GNT8	rs338600	19	41700343	C	T	0	0.216635	0.0202117	4.17636e-27	114.882	0.282292	0.0222	0.0241	0.3572	0.2815
Risk factor	Blood pressure	Pulse pressure	PP_Evangelou_2018	seq.9297.12	B3GNT8	rs35703136	19	41700060	T	C	0	-0.136372	0.0308998	5.08888e-06	19.4778	0.102936	0.004	0.0326	0.9031	0.1374
Risk factor	Blood pressure	Pulse pressure	PP_Evangelou_2018	seq.9297.12	B3GNT8	rs45563938	19	41932063	G	A	1	0.525396	0.0280936	2.4009e-78	349.751	0.117235	0.0514	0.0314	0.1015	0.1403
Risk factor	Blood pressure	Pulse pressure	PP_Evangelou_2018	seq.9297.12	B3GNT8	rs58969690	19	41973660	A	C	0	-0.149185	0.0185797	4.89504e-16	64.4723	0.447254	0.0228	0.0226	0.3128	0.4344
Risk factor	Blood pressure	Pulse pressure	PP_Evangelou_2018	seq.9297.12	B3GNT8	rs62117439	19	41614998	G	A	0	0.0994443	0.019816	2.6054e-07	25.1842	0.332481	0.0019	0.0226	0.9333	0.3202
Risk factor	Blood pressure	Pulse pressure	PP_Evangelou_2018	seq.9297.12	B3GNT8	rs73047262	19	41905677	T	C	0	-0.50395	0.030555	2.05277e-61	272.026	0.10161	0.0958	0.0382	0.01204	0.0867
Risk factor	Blood pressure	Pulse pressure	PP_Evangelou_2018	seq.9297.12	B3GNT8	rs74804009	19	42233836	A	G	0	-0.288688	0.0432966	1.29937e-11	44.458	0.0493371	0.0977	0.0538	0.06939	0.0456
Risk factor	Blood pressure	Pulse pressure	PP_Evangelou_2018	seq.9297.12	B3GNT8	rs75583507	19	42203924	G	A	0	0.22897	0.0470513	5.68274e-07	23.6818	0.0407197	0.0091	0.0573	0.8739	0.0348
Risk factor	Blood pressure	Pulse pressure	PP_Evangelou_2018	seq.9297.12	B3GNT8	rs76856583	19	42353436	C	T	0	0.155569	0.0295566	7.06974e-08	27.7037	0.114773	-0.0077	0.0315	0.8066	0.1316
Risk factor	Blood pressure	Pulse pressure	PP_Evangelou_2018	seq.9297.12	B3GNT8	rs77571410	19	41983000	A	T	0	0.418303	0.0695811	9.17752e-10	36.1409	0.01875	-0.0194	0.0603	0.7474	0.037
Risk factor	Blood pressure	Pulse pressure	PP_Evangelou_2018	seq.9297.12	B3GNT8	rs79033882	19	41869235	C	T	0	-0.588068	0.074617	1.62187e-15	62.1126	0.0160038	0.1935	0.0732	0.00824	0.0251
Risk factor	Blood pressure	Pulse pressure	PP_Evangelou_2018	seq.9297.12	B3GNT8	rs8103195	19	42016880	C	T	0	-0.0972755	0.0199941	5.71676e-07	23.6703	0.321591	0.0004	0.0227	0.9847	0.3149
Risk factor	Blood pressure	Pulse pressure	PP_Evangelou_2018	seq.9297.12	B3GNT8	rs892043	19	41903675	A	G	0	-0.389385	0.0377263	2.82226e-25	106.53	0.0659091	0.0312	0.0553	0.5728	0.0424
Risk factor	Blood pressure	Pulse pressure	PP_Evangelou_2018	seq.9402.18	DCBLD1	rs10457315	6	117871548	T	C	0	0.0836422	0.0186937	3.83216e-06	20.0198	0.485029	0.1512	0.0206	2.065e-13	0.5028
Risk factor	Blood pressure	Pulse pressure	PP_Evangelou_2018	seq.9470.15	METTL24	rs12664330	6	110681879	G	A	0	-0.105184	0.0201403	8.82314e-08	27.2752	0.369072	0.0114	0.0218	0.6012	0.3517
Risk factor	Blood pressure	Pulse pressure	PP_Evangelou_2018	seq.9470.15	METTL24	rs4343947	6	110520566	A	G	0	-0.0974977	0.0193308	2.28373e-07	25.4384	0.490554	0.0679	0.0225	0.002552	0.5578
Risk factor	Blood pressure	Pulse pressure	PP_Evangelou_2018	seq.9470.15	METTL24	rs72935927	6	110616710	T	C	0	-0.252731	0.0338791	4.333e-14	55.6485	0.0890799	0.0827	0.0383	0.0308	0.0853
Risk factor	Blood pressure	Pulse pressure	PP_Evangelou_2018	seq.9470.15	METTL24	rs7768215	6	110671118	T	C	0	-0.194597	0.0340294	5.37354e-09	32.7012	0.0881353	0.0699	0.0364	0.05501	0.0869
Risk factor	Blood pressure	Pulse pressure	PP_Evangelou_2018	seq.9470.15	METTL24	rs9386878	6	110400033	A	G	0	-0.211593	0.0332584	9.95121e-11	40.4762	0.0947478	0.1264	0.0398	0.001472	0.0776
Risk factor	Blood pressure	Pulse pressure	PP_Evangelou_2018	seq.9578.263	MANSC4	rs1050288	12	27955296	T	C	0	-0.270835	0.0205474	5.64524e-40	173.738	0.298526	0.1449	0.0225	1.253e-10	0.3403
Risk factor	Blood pressure	Pulse pressure	PP_Evangelou_2018	seq.9578.263	MANSC4	rs10732545	12	28071186	C	A	0	0.144961	0.0323359	3.68049e-06	20.0971	0.0988471	0.0356	0.0346	0.3029	0.0983
Risk factor	Blood pressure	Pulse pressure	PP_Evangelou_2018	seq.9578.263	MANSC4	rs10842984	12	27942904	G	A	0	0.795745	0.0202084	0	1550.54	0.219902	-0.1588	0.0247	1.394e-10	0.2171
Risk factor	Blood pressure	Pulse pressure	PP_Evangelou_2018	seq.9578.263	MANSC4	rs11049094	12	27836249	T	C	0	0.518827	0.0245284	1.31983e-99	447.411	0.165281	0.0159	0.0297	0.5925	0.1464
Risk factor	Blood pressure	Pulse pressure	PP_Evangelou_2018	seq.9578.263	MANSC4	rs11049101	12	27858545	A	G	0	-0.211075	0.0327548	5.81466e-11	41.5263	0.0934606	0.0798	0.035	0.02257	0.109
Risk factor	Blood pressure	Pulse pressure	PP_Evangelou_2018	seq.9578.263	MANSC4	rs11049146	12	27945745	T	C	0	0.781387	0.064835	9.47284e-34	145.249	0.0214515	0.0571	0.0727	0.4318	0.0242
Risk factor	Blood pressure	Pulse pressure	PP_Evangelou_2018	seq.9578.263	MANSC4	rs11049163	12	27969439	A	C	0	-0.233962	0.0232155	3.46171e-24	101.563	0.200718	0.0115	0.025	0.6449	0.2502
Risk factor	Blood pressure	Pulse pressure	PP_Evangelou_2018	seq.9578.263	MANSC4	rs11049204	12	28013563	G	A	0	0.209641	0.0231139	5.95575e-20	82.2633	0.20894	-0.0977	0.0261	0.0001848	0.1885
Risk factor	Blood pressure	Pulse pressure	PP_Evangelou_2018	seq.9578.263	MANSC4	rs111765208	12	27928543	T	C	0	-0.181496	0.0290492	2.08027e-10	39.036	0.121811	0.0707	0.0301	0.0188	0.1517
Risk factor	Blood pressure	Pulse pressure	PP_Evangelou_2018	seq.9578.263	MANSC4	rs117144154	12	27608318	G	A	0	0.499129	0.0935342	4.74244e-08	28.4764	0.0103005	-0.0371	0.0794	0.6402	0.0186
Risk factor	Blood pressure	Pulse pressure	PP_Evangelou_2018	seq.9578.263	MANSC4	rs12302857	12	27831874	T	C	0	-0.173819	0.0300584	3.67534e-09	33.4397	0.11151	-0.0164	0.035	0.6399	0.1041
Risk factor	Blood pressure	Pulse pressure	PP_Evangelou_2018	seq.9578.263	MANSC4	rs12810184	12	28102827	T	C	0	0.188025	0.036286	1.09907e-07	26.8505	0.0729541	-0.0663	0.035	0.05841	0.0969
Risk factor	Blood pressure	Pulse pressure	PP_Evangelou_2018	seq.9578.263	MANSC4	rs138553804	12	28261704	G	T	0	0.300104	0.0580049	1.14709e-07	26.7679	0.026838	0.1367	0.0791	0.08386	0.0212
Risk factor	Blood pressure	Pulse pressure	PP_Evangelou_2018	seq.9578.263	MANSC4	rs141089797	12	28123362	G	C	0	-0.226535	0.0328984	2.87122e-12	47.4156	0.0901531	-0.0331	0.0366	0.3658	0.0882
Risk factor	Blood pressure	Pulse pressure	PP_Evangelou_2018	seq.9578.263	MANSC4	rs146036021	12	27893875	A	G	0	0.664841	0.0583406	2.19253e-30	129.866	0.026649	0.0215	0.0854	0.8014	0.018
Risk factor	Blood pressure	Pulse pressure	PP_Evangelou_2018	seq.9578.263	MANSC4	rs146826478	12	27925177	C	T	0	-0.208273	0.0407989	1.65513e-07	26.0597	0.0567001	0.0884	0.0436	0.0426	0.0664
Risk factor	Blood pressure	Pulse pressure	PP_Evangelou_2018	seq.9578.263	MANSC4	rs147158641	12	27774571	G	A	0	0.439932	0.0670058	2.59152e-11	43.1069	0.020412	-0.0528	0.079	0.5039	0.0209
Risk factor	Blood pressure	Pulse pressure	PP_Evangelou_2018	seq.9578.263	MANSC4	rs149463228	12	27862884	A	G	0	-0.250322	0.034837	3.34757e-13	51.6317	0.0814591	0.0609	0.0402	0.1305	0.0813
Risk factor	Blood pressure	Pulse pressure	PP_Evangelou_2018	seq.9578.263	MANSC4	rs1531409	12	27464643	G	T	0	0.262183	0.0594897	5.23578e-06	19.4234	0.026649	0.008	0.0589	0.8916	0.032
Risk factor	Blood pressure	Pulse pressure	PP_Evangelou_2018	seq.9578.263	MANSC4	rs2288226	12	27810034	T	C	0	0.279217	0.0187635	2.19414e-50	221.44	0.471933	-0.0108	0.0208	0.6037	0.4593
Risk factor	Blood pressure	Pulse pressure	PP_Evangelou_2018	seq.9578.263	MANSC4	rs2347228	12	27983429	T	C	0	0.090529	0.0201862	3.65087e-06	20.1125	0.338405	-0.0057	0.0211	0.7875	0.3677
Risk factor	Blood pressure	Pulse pressure	PP_Evangelou_2018	seq.9578.263	MANSC4	rs2619414	12	28154040	C	G	0	0.397583	0.0766615	1.07306e-07	26.8968	0.0155925	-0.0852	0.0945	0.3672	0.0131
Risk factor	Blood pressure	Pulse pressure	PP_Evangelou_2018	seq.9578.263	MANSC4	rs27633	12	28124305	G	T	0	0.121634	0.0194232	1.89664e-10	39.2165	0.40824	0.0005	0.0213	0.9801	0.4006
Risk factor	Blood pressure	Pulse pressure	PP_Evangelou_2018	seq.9578.263	MANSC4	rs34563071	12	27910879	A	G	0	0.667288	0.0445396	4.82076e-51	224.457	0.046872	-0.1273	0.0512	0.01283	0.0462
Risk factor	Blood pressure	Pulse pressure	PP_Evangelou_2018	seq.9578.263	MANSC4	rs35395176	12	27965370	G	C	0	-0.28549	0.0385031	6.09375e-14	54.9782	0.0640711	0.0447	0.0417	0.2832	0.0755
Risk factor	Blood pressure	Pulse pressure	PP_Evangelou_2018	seq.9578.263	MANSC4	rs3751234	12	27935468	G	C	0	-0.400212	0.0185975	5.09462e-103	463.096	0.398507	0.0746	0.0212	0.0004452	0.4052
Risk factor	Blood pressure	Pulse pressure	PP_Evangelou_2018	seq.9578.263	MANSC4	rs3932884	12	28040770	A	C	0	-0.107611	0.0202125	5.07598e-08	28.3448	0.335948	0	0.0215	0.9991	0.3504
Risk factor	Blood pressure	Pulse pressure	PP_Evangelou_2018	seq.9578.263	MANSC4	rs4930973	12	27945518	A	G	0	-0.339843	0.019572	7.76438e-68	301.499	0.349461	0.0444	0.0223	0.0465	0.362
Risk factor	Blood pressure	Pulse pressure	PP_Evangelou_2018	seq.9578.263	MANSC4	rs4931383	12	27903702	T	C	0	-0.201436	0.0194164	1.61903e-25	107.631	0.373748	0.0422	0.0213	0.04788	0.3638
Risk factor	Blood pressure	Pulse pressure	PP_Evangelou_2018	seq.9578.263	MANSC4	rs61915368	12	27893972	A	G	0	0.674328	0.0355017	9.51517e-81	360.781	0.0713476	-0.1416	0.0413	0.0006084	0.0732
Risk factor	Blood pressure	Pulse pressure	PP_Evangelou_2018	seq.9578.263	MANSC4	rs61915373	12	27896318	A	G	0	0.585866	0.0407726	4.04315e-47	206.471	0.0557551	-0.2221	0.0451	8.465e-07	0.0616
Risk factor	Blood pressure	Pulse pressure	PP_Evangelou_2018	seq.9578.263	MANSC4	rs61915998	12	28204370	C	A	0	0.25129	0.0392713	7.82909e-11	40.9449	0.0636931	-0.0306	0.046	0.5058	0.0578
Risk factor	Blood pressure	Pulse pressure	PP_Evangelou_2018	seq.9578.263	MANSC4	rs61916484	12	27996914	T	C	0	0.199267	0.0446424	4.0292e-06	19.924	0.0467775	-0.1731	0.0538	0.001294	0.0386
Risk factor	Blood pressure	Pulse pressure	PP_Evangelou_2018	seq.9578.263	MANSC4	rs7132598	12	28105071	T	C	0	0.103531	0.0226185	2.35541e-06	20.9514	0.226517	0.0079	0.0238	0.7396	0.2487
Risk factor	Blood pressure	Pulse pressure	PP_Evangelou_2018	seq.9578.263	MANSC4	rs722885	12	28234023	G	A	0	-0.116605	0.019304	7.68387e-10	36.4871	0.402759	-0.0048	0.0211	0.8221	0.375
Risk factor	Blood pressure	Pulse pressure	PP_Evangelou_2018	seq.9578.263	MANSC4	rs73088232	12	27965692	T	C	0	-0.274079	0.0199971	4.67756e-43	187.853	0.32234	0.1049	0.0236	8.773e-06	0.2975
Risk factor	Blood pressure	Pulse pressure	PP_Evangelou_2018	seq.9578.263	MANSC4	rs7964407	12	28192989	A	G	0	-0.096331	0.0196269	4.59789e-07	24.0896	0.367605	-0.044	0.0225	0.05008	0.3251
Risk factor	Blood pressure	Pulse pressure	PP_Evangelou_2018	seq.9578.263	MANSC4	rs805512	12	28118847	C	A	0	0.158174	0.0200276	1.41933e-15	62.3753	0.331128	-0.0114	0.0214	0.5949	0.3701
Risk factor	Blood pressure	Pulse pressure	PP_Evangelou_2018	seq.9578.263	MANSC4	rs9029	12	27955841	C	G	0	-0.278615	0.0220009	4.69221e-37	160.372	0.242298	0.1128	0.0241	2.817e-06	0.2797
Risk factor	Blood pressure	Systolic blood pressure	SBP_Evangelou_2018	seq.10366.11	PDGFRA	rs28374326	4	55143321	T	C	0	-0.3181	0.034685	2.34083e-20	84.1093	0.0804989	0.2246	0.0495	5.803e-06	0.1055
Risk factor	Blood pressure	Systolic blood pressure	SBP_Evangelou_2018	seq.10396.6	MCL1	rs16832604	1	150957730	G	A	0	-0.272371	0.0440298	3.08432e-10	38.2673	0.0468986	-0.1719	0.0574	0.002743	0.0762
Risk factor	Blood pressure	Systolic blood pressure	SBP_Evangelou_2018	seq.10440.26	CLMP	rs10750232	11	123038062	T	C	0	-0.148706	0.0259864	5.24979e-09	32.7465	0.147203	-0.0438	0.0486	0.3668	0.1326
Risk factor	Blood pressure	Systolic blood pressure	SBP_Evangelou_2018	seq.10440.26	CLMP	rs10892976	11	123033499	G	A	0	-0.0832108	0.0184174	3.12053e-06	20.4128	0.44983	-0.0764	0.0313	0.01473	0.4071
Risk factor	Blood pressure	Systolic blood pressure	SBP_Evangelou_2018	seq.10440.26	CLMP	rs7120168	11	123015914	A	G	0	0.11664	0.0200889	3.19549e-09	33.7119	0.295824	0.1261	0.0324	9.724e-05	0.3192
Risk factor	Blood pressure	Systolic blood pressure	SBP_Evangelou_2018	seq.10440.26	CLMP	rs73017874	11	123055573	T	C	0	-0.187741	0.0311984	8.84846e-10	36.2121	0.0967498	-0.1527	0.0589	0.009493	0.0853
Risk factor	Blood pressure	Systolic blood pressure	SBP_Evangelou_2018	seq.10440.26	CLMP	rs7942068	11	123064766	T	C	0	-0.258819	0.0192972	2.56275e-41	179.889	0.342404	-0.1485	0.0321	3.731e-06	0.331
Risk factor	Blood pressure	Systolic blood pressure	SBP_Evangelou_2018	seq.10754.113	PROK2	rs112400052	3	71867089	C	T	0	-0.330782	0.0358557	1.41295e-20	85.1074	0.0753968	0.0079	0.061	0.897	0.0794
Risk factor	Blood pressure	Systolic blood pressure	SBP_Evangelou_2018	seq.10754.113	PROK2	rs115176229	3	71754470	G	T	0	0.819944	0.055903	5.22375e-49	215.129	0.0304233	0.0216	0.1419	0.8788	0.0137
Risk factor	Blood pressure	Systolic blood pressure	SBP_Evangelou_2018	seq.10754.113	PROK2	rs115192138	3	71798682	C	G	0	-0.278754	0.0560022	3.21963e-07	24.776	0.0311791	-0.0371	0.1097	0.7354	0.0224
Risk factor	Blood pressure	Systolic blood pressure	SBP_Evangelou_2018	seq.10754.113	PROK2	rs11709616	3	71412055	G	A	0	0.0935824	0.0205861	2.73502e-06	20.6652	0.337585	-0.0272	0.0325	0.403	0.3314
Risk factor	Blood pressure	Systolic blood pressure	SBP_Evangelou_2018	seq.10754.113	PROK2	rs11710887	3	71950770	G	C	0	0.115249	0.0236807	5.67126e-07	23.6856	0.21079	-0.0727	0.0355	0.04065	0.2377
Risk factor	Blood pressure	Systolic blood pressure	SBP_Evangelou_2018	seq.10754.113	PROK2	rs12487242	3	71759717	G	C	0	-0.221979	0.0222512	9.70227e-24	99.5215	0.253496	-0.0304	0.0342	0.3746	0.27
Risk factor	Blood pressure	Systolic blood pressure	SBP_Evangelou_2018	seq.10754.113	PROK2	rs12488971	3	71874043	A	G	0	0.134585	0.0226179	1.33764e-09	35.407	0.245465	-0.0075	0.0379	0.8434	0.2372
Risk factor	Blood pressure	Systolic blood pressure	SBP_Evangelou_2018	seq.10754.113	PROK2	rs12492194	3	71791131	G	A	0	-0.194646	0.0406595	8.45534e-07	22.9175	0.0604686	-0.0253	0.0635	0.6901	0.0681
Risk factor	Blood pressure	Systolic blood pressure	SBP_Evangelou_2018	seq.10754.113	PROK2	rs12492394	3	71836209	C	T	0	0.53747	0.0319007	5.40604e-64	283.863	0.0950491	0.0595	0.0646	0.3573	0.0667
Risk factor	Blood pressure	Systolic blood pressure	SBP_Evangelou_2018	seq.10754.113	PROK2	rs12493182	3	71582990	C	G	0	0.481196	0.0576814	3.64272e-17	69.5941	0.0274943	0.0587	0.1044	0.5737	0.0255
Risk factor	Blood pressure	Systolic blood pressure	SBP_Evangelou_2018	seq.10754.113	PROK2	rs12631718	3	72152663	G	A	0	-0.117579	0.0244347	7.47256e-07	23.155	0.19624	-0.0479	0.039	0.2198	0.1849
Risk factor	Blood pressure	Systolic blood pressure	SBP_Evangelou_2018	seq.10754.113	PROK2	rs13060966	3	71988263	T	C	0	-0.245368	0.0514282	9.16209e-07	22.7632	0.0364701	-0.0304	0.0974	0.7553	0.0303
Risk factor	Blood pressure	Systolic blood pressure	SBP_Evangelou_2018	seq.10754.113	PROK2	rs13069367	3	71801830	A	C	0	0.298742	0.0202895	2.26153e-49	216.795	0.313587	0.0571	0.0316	0.07109	0.3569
Risk factor	Blood pressure	Systolic blood pressure	SBP_Evangelou_2018	seq.10754.113	PROK2	rs1316386	3	72176525	A	T	0	0.0910257	0.0205209	4.58749e-06	19.6759	0.337113	-0.0156	0.0331	0.637	0.3172
Risk factor	Blood pressure	Systolic blood pressure	SBP_Evangelou_2018	seq.10754.113	PROK2	rs1344126	3	71863446	T	C	0	0.203989	0.0230567	4.48405e-19	78.2743	0.229686	0.0525	0.0348	0.131	0.2699
Risk factor	Blood pressure	Systolic blood pressure	SBP_Evangelou_2018	seq.10754.113	PROK2	rs1447906	3	71744495	A	T	0	-0.260855	0.0314209	5.12046e-17	68.9225	0.106198	-0.0971	0.0509	0.05633	0.115
Risk factor	Blood pressure	Systolic blood pressure	SBP_Evangelou_2018	seq.10754.113	PROK2	rs145191993	3	71869740	C	G	0	-0.406835	0.0894435	2.7013e-06	20.689	0.0120937	0.0562	0.1247	0.652	0.0186
Risk factor	Blood pressure	Systolic blood pressure	SBP_Evangelou_2018	seq.10754.113	PROK2	rs1587957	3	72050621	C	G	0	-0.100956	0.0227095	4.38356e-06	19.7628	0.245654	-0.0064	0.0374	0.8642	0.2355
Risk factor	Blood pressure	Systolic blood pressure	SBP_Evangelou_2018	seq.10754.113	PROK2	rs17009077	3	71941154	G	A	0	-0.154006	0.0212995	2.40612e-13	52.2801	0.296107	0.0698	0.0349	0.0452	0.2526
Risk factor	Blood pressure	Systolic blood pressure	SBP_Evangelou_2018	seq.10754.113	PROK2	rs1864896	3	71469845	A	G	0	0.101632	0.0195108	9.49242e-08	27.1338	0.403723	0.0956	0.0305	0.001752	0.4389
Risk factor	Blood pressure	Systolic blood pressure	SBP_Evangelou_2018	seq.10754.113	PROK2	rs191680787	3	71842197	A	T	0	-0.316252	0.0624529	2.05439e-07	25.6426	0.0251323	-0.1901	0.1161	0.1016	0.0193
Risk factor	Blood pressure	Systolic blood pressure	SBP_Evangelou_2018	seq.10754.113	PROK2	rs2029013	3	71760522	G	A	0	-0.1051	0.0194981	3.51762e-08	29.055	0.449735	-0.0356	0.0303	0.2402	0.5033
Risk factor	Blood pressure	Systolic blood pressure	SBP_Evangelou_2018	seq.10754.113	PROK2	rs2116709	3	71621669	T	A	0	0.115589	0.0203376	6.59781e-09	32.3023	0.356293	0.0776	0.0318	0.01464	0.3732
Risk factor	Blood pressure	Systolic blood pressure	SBP_Evangelou_2018	seq.10754.113	PROK2	rs2322144	3	71826229	A	G	0	-0.418356	0.0195073	2.48156e-102	459.936	0.379441	-0.0641	0.0308	0.03733	0.4123
Risk factor	Blood pressure	Systolic blood pressure	SBP_Evangelou_2018	seq.10754.113	PROK2	rs28616823	3	71681232	C	T	0	-0.162637	0.0336744	6.8372e-07	23.3259	0.0897581	-0.0706	0.0516	0.1708	0.0992
Risk factor	Blood pressure	Systolic blood pressure	SBP_Evangelou_2018	seq.10754.113	PROK2	rs34988144	3	72224564	T	G	0	0.252404	0.0502027	2.48202e-07	25.2777	0.0386432	0.1032	0.0675	0.1264	0.0557
Risk factor	Blood pressure	Systolic blood pressure	SBP_Evangelou_2018	seq.10754.113	PROK2	rs35027638	3	72014381	C	G	0	-0.141512	0.0228423	2.91105e-10	38.3802	0.244142	-0.0007	0.0368	0.9854	0.2378
Risk factor	Blood pressure	Systolic blood pressure	SBP_Evangelou_2018	seq.10754.113	PROK2	rs36007506	3	71868735	C	T	0	-0.112544	0.0225748	3.09198e-07	24.854	0.23715	-0.019	0.038	0.6166	0.2301
Risk factor	Blood pressure	Systolic blood pressure	SBP_Evangelou_2018	seq.10754.113	PROK2	rs4499561	3	71860382	A	G	0	0.533795	0.0460294	2.1382e-31	134.486	0.0446901	0.2115	0.0754	0.00501	0.0456
Risk factor	Blood pressure	Systolic blood pressure	SBP_Evangelou_2018	seq.10754.113	PROK2	rs4677127	3	72304514	A	G	0	-0.0889772	0.0192484	1.89502e-06	21.3682	0.492063	-0.0383	0.0311	0.2178	0.4709
Risk factor	Blood pressure	Systolic blood pressure	SBP_Evangelou_2018	seq.10754.113	PROK2	rs56350808	3	72114362	G	A	0	-0.114627	0.0259704	5.07963e-06	19.4812	0.163454	-0.0717	0.0399	0.07199	0.1906
Risk factor	Blood pressure	Systolic blood pressure	SBP_Evangelou_2018	seq.10754.113	PROK2	rs61534533	3	71844394	T	C	0	-0.242278	0.0253628	6.33053e-22	91.2501	0.174603	-0.0666	0.0409	0.1038	0.1659
Risk factor	Blood pressure	Systolic blood pressure	SBP_Evangelou_2018	seq.10754.113	PROK2	rs62244891	3	71636350	A	G	0	-0.135747	0.0273128	3.34614e-07	24.7018	0.147203	-0.0147	0.0474	0.7559	0.1301
Risk factor	Blood pressure	Systolic blood pressure	SBP_Evangelou_2018	seq.10754.113	PROK2	rs62247475	3	71977202	G	A	0	-0.18779	0.041968	3.82773e-06	20.022	0.0567838	-0.0452	0.0636	0.4779	0.0651
Risk factor	Blood pressure	Systolic blood pressure	SBP_Evangelou_2018	seq.10754.113	PROK2	rs6549418	3	71981580	A	T	0	0.166593	0.0239938	1.91701e-12	48.2076	0.199263	0.1391	0.0416	0.0008314	0.1789
Risk factor	Blood pressure	Systolic blood pressure	SBP_Evangelou_2018	seq.10754.113	PROK2	rs6549450	3	72333461	T	C	0	-0.0883617	0.0195293	3.02591e-06	20.4717	0.471277	-0.0529	0.0334	0.1135	0.5581
Risk factor	Blood pressure	Systolic blood pressure	SBP_Evangelou_2018	seq.10754.113	PROK2	rs6770100	3	71836741	T	C	0	0.0956466	0.0194233	4.23265e-07	24.249	0.461262	0.0106	0.032	0.7407	0.4281
Risk factor	Blood pressure	Systolic blood pressure	SBP_Evangelou_2018	seq.10754.113	PROK2	rs6777956	3	71854587	T	C	0	-0.427213	0.0212469	3.19942e-90	404.294	0.259732	-0.0745	0.0356	0.03652	0.2458
Risk factor	Blood pressure	Systolic blood pressure	SBP_Evangelou_2018	seq.10754.113	PROK2	rs6808263	3	72295356	G	A	0	0.127396	0.0230875	1.71475e-08	30.4479	0.22534	0.0668	0.0384	0.08159	0.2115
Risk factor	Blood pressure	Systolic blood pressure	SBP_Evangelou_2018	seq.10754.113	PROK2	rs71300530	3	72264780	T	C	0	0.275287	0.0539653	1.68766e-07	26.0221	0.0328798	0.0579	0.0887	0.5143	0.0341
Risk factor	Blood pressure	Systolic blood pressure	SBP_Evangelou_2018	seq.10754.113	PROK2	rs73092567	3	71828914	C	T	0	1.00746	0.0481585	1.77274e-97	437.633	0.0393991	0.1325	0.067	0.04796	0.06
Risk factor	Blood pressure	Systolic blood pressure	SBP_Evangelou_2018	seq.10754.113	PROK2	rs73095178	3	72111284	G	A	0	0.140104	0.0291875	7.92785e-07	23.0413	0.125945	0.0086	0.051	0.8667	0.1234
Risk factor	Blood pressure	Systolic blood pressure	SBP_Evangelou_2018	seq.10754.113	PROK2	rs73097060	3	71878629	A	G	0	-0.155223	0.0288631	3.76789e-08	28.9219	0.127079	-0.0943	0.054	0.08065	0.0923
Risk factor	Blood pressure	Systolic blood pressure	SBP_Evangelou_2018	seq.10754.113	PROK2	rs74785564	3	71689061	T	C	0	0.257307	0.0495661	1.04478e-07	26.9484	0.039777	-0.015	0.0857	0.8609	0.0422
Risk factor	Blood pressure	Systolic blood pressure	SBP_Evangelou_2018	seq.10754.113	PROK2	rs7616754	3	72035115	A	G	0	0.15036	0.0311923	7.1628e-07	23.2365	0.111772	0.0297	0.0495	0.5482	0.1052
Risk factor	Blood pressure	Systolic blood pressure	SBP_Evangelou_2018	seq.10754.113	PROK2	rs7620998	3	71743806	G	A	0	0.22095	0.0210105	3.63858e-26	110.59	0.289777	-0.0058	0.0351	0.8686	0.3063
Risk factor	Blood pressure	Systolic blood pressure	SBP_Evangelou_2018	seq.10754.113	PROK2	rs7644362	3	71829242	G	A	0	0.993511	0.0194922	0	2597.91	0.204271	0.1414	0.0399	0.000395	0.1762
Risk factor	Blood pressure	Systolic blood pressure	SBP_Evangelou_2018	seq.10754.113	PROK2	rs79675797	3	71855181	C	T	0	0.370219	0.0289649	1.03819e-37	163.37	0.126039	0.0292	0.0497	0.5573	0.1102
Risk factor	Blood pressure	Systolic blood pressure	SBP_Evangelou_2018	seq.10754.113	PROK2	rs80123819	3	71989653	A	G	0	0.289754	0.0529648	2.24143e-08	29.9284	0.0333522	0.07	0.0738	0.3428	0.0485
Risk factor	Blood pressure	Systolic blood pressure	SBP_Evangelou_2018	seq.10754.113	PROK2	rs830522	3	71704888	A	C	0	0.129933	0.0222632	2.66987e-09	34.0615	0.250283	-0.0339	0.0379	0.3704	0.2726
Risk factor	Blood pressure	Systolic blood pressure	SBP_Evangelou_2018	seq.10754.113	PROK2	rs830613	3	71682547	T	C	0	0.112198	0.020771	3.30124e-08	29.178	0.31746	0.0618	0.0316	0.0506	0.3689
Risk factor	Blood pressure	Systolic blood pressure	SBP_Evangelou_2018	seq.10754.113	PROK2	rs9310222	3	71885614	A	C	0	0.238683	0.0335029	5.23249e-13	50.7549	0.0924981	-0.0578	0.0474	0.2224	0.1156
Risk factor	Blood pressure	Systolic blood pressure	SBP_Evangelou_2018	seq.10754.113	PROK2	rs9812198	3	71879327	G	A	0	-0.0989869	0.0194987	1.92135e-07	25.7718	0.474206	-0.0289	0.0308	0.3488	0.4279
Risk factor	Blood pressure	Systolic blood pressure	SBP_Evangelou_2018	seq.10754.113	PROK2	rs9848607	3	71760395	C	T	0	-0.239328	0.0330108	2.084e-13	52.5624	0.0979781	0.0239	0.0458	0.6028	0.1355
Risk factor	Blood pressure	Systolic blood pressure	SBP_Evangelou_2018	seq.10754.113	PROK2	rs9855947	3	72012317	T	C	0	0.0931714	0.0195467	9.3678e-07	22.7205	0.429611	0.0068	0.0336	0.8396	0.4259
Risk factor	Blood pressure	Systolic blood pressure	SBP_Evangelou_2018	seq.10754.113	PROK2	rs9877458	3	71745688	T	C	0	0.557448	0.0453127	4.40448e-35	151.345	0.0462963	0.1229	0.0688	0.07408	0.0514
Risk factor	Blood pressure	Systolic blood pressure	SBP_Evangelou_2018	seq.10754.113	PROK2	rs9881946	3	71872014	T	C	0	-0.116459	0.0202332	4.31068e-09	33.1297	0.348923	0.0563	0.0316	0.07449	0.3844
Risk factor	Blood pressure	Systolic blood pressure	SBP_Evangelou_2018	seq.10833.64	HHIP	rs11727676	4	145659064	C	T	1	0.281327	0.0312519	1.10905e-19	81.0345	0.100284	0.238	0.0544	1.197e-05	0.0941
Risk factor	Blood pressure	Systolic blood pressure	SBP_Evangelou_2018	seq.10855.55	PLXNB2	rs111895783	22	50937462	G	A	0	-0.424019	0.0430207	3.22332e-23	97.1439	0.0519652	0.0147	0.0822	0.858	0.0421
Risk factor	Blood pressure	Systolic blood pressure	SBP_Evangelou_2018	seq.10855.55	PLXNB2	rs112936000	22	50569620	A	G	0	-0.647464	0.0835084	4.47745e-15	60.1133	0.013133	-0.0077	0.107	0.9426	0.0264
Risk factor	Blood pressure	Systolic blood pressure	SBP_Evangelou_2018	seq.10855.55	PLXNB2	rs113637408	22	50981340	T	C	0	0.435263	0.0548584	1.05843e-15	62.9531	0.0308012	-0.0287	0.0944	0.7608	0.031
Risk factor	Blood pressure	Systolic blood pressure	SBP_Evangelou_2018	seq.10855.55	PLXNB2	rs11547731	22	50722134	T	C	1	-0.277169	0.0203877	2.14637e-42	184.822	0.32209	-0.074	0.0342	0.0308	0.3527
Risk factor	Blood pressure	Systolic blood pressure	SBP_Evangelou_2018	seq.10855.55	PLXNB2	rs116055311	22	50851873	C	T	0	0.429795	0.0364112	1.86265e-32	139.333	0.0760582	-0.0335	0.0628	0.5935	0.0686
Risk factor	Blood pressure	Systolic blood pressure	SBP_Evangelou_2018	seq.10855.55	PLXNB2	rs11703226	22	50658424	C	T	1	-0.216901	0.0191957	6.60154e-30	127.678	0.421485	-0.1138	0.0304	0.0001835	0.451
Risk factor	Blood pressure	Systolic blood pressure	SBP_Evangelou_2018	seq.10855.55	PLXNB2	rs11705085	22	50940593	T	G	0	0.63113	0.0506395	5.9262e-36	155.331	0.0366591	0.0136	0.107	0.899	0.0237
Risk factor	Blood pressure	Systolic blood pressure	SBP_Evangelou_2018	seq.10855.55	PLXNB2	rs11705623	22	50258690	C	T	0	0.101035	0.0207126	5.35974e-07	23.7944	0.31198	-0.1519	0.0354	1.826e-05	0.3165
Risk factor	Blood pressure	Systolic blood pressure	SBP_Evangelou_2018	seq.10855.55	PLXNB2	rs117334902	22	50488547	A	G	1	-0.250981	0.037383	9.48272e-12	45.0748	0.0703893	-0.045	0.0779	0.5636	0.0461
Risk factor	Blood pressure	Systolic blood pressure	SBP_Evangelou_2018	seq.10855.55	PLXNB2	rs117439977	22	50726673	A	G	0	-0.774728	0.0341619	3.68268e-114	514.298	0.077003	-0.0668	0.0624	0.2843	0.0768
Risk factor	Blood pressure	Systolic blood pressure	SBP_Evangelou_2018	seq.10855.55	PLXNB2	rs117618957	22	50877953	A	G	0	0.529169	0.0514123	3.80255e-25	105.939	0.0353364	-0.015	0.1112	0.8925	0.0247
Risk factor	Blood pressure	Systolic blood pressure	SBP_Evangelou_2018	seq.10855.55	PLXNB2	rs117826045	22	50630188	T	G	0	-0.499601	0.0939284	5.21823e-08	28.2913	0.010393	-0.0181	0.1386	0.896	0.0182
Risk factor	Blood pressure	Systolic blood pressure	SBP_Evangelou_2018	seq.10855.55	PLXNB2	rs117940427	22	50740999	A	C	0	-0.385511	0.0683545	8.50856e-09	31.8082	0.0202192	-0.1066	0.1403	0.4476	0.0144
Risk factor	Blood pressure	Systolic blood pressure	SBP_Evangelou_2018	seq.10855.55	PLXNB2	rs118071675	22	50959872	C	A	0	0.262384	0.059162	4.60342e-06	19.6693	0.0270219	0.1208	0.1017	0.2351	0.0256
Risk factor	Blood pressure	Systolic blood pressure	SBP_Evangelou_2018	seq.10855.55	PLXNB2	rs128941	22	50944163	G	A	1	0.113344	0.0195679	3.47055e-09	33.5512	0.382464	-0.0344	0.0318	0.2799	0.3861
Risk factor	Blood pressure	Systolic blood pressure	SBP_Evangelou_2018	seq.10855.55	PLXNB2	rs13055726	22	50922544	C	T	0	-0.271314	0.0293601	1.22206e-20	85.3944	0.121315	-0.1402	0.0503	0.005284	0.1201
Risk factor	Blood pressure	Systolic blood pressure	SBP_Evangelou_2018	seq.10855.55	PLXNB2	rs131817	22	50955538	A	G	0	-0.168753	0.0189662	2.85426e-19	79.1667	0.491213	0.0506	0.0312	0.1049	0.4392
Risk factor	Blood pressure	Systolic blood pressure	SBP_Evangelou_2018	seq.10855.55	PLXNB2	rs137914	22	50489945	G	T	0	0.466704	0.0237252	1.90199e-86	386.958	0.187264	0.0293	0.0448	0.5128	0.1503
Risk factor	Blood pressure	Systolic blood pressure	SBP_Evangelou_2018	seq.10855.55	PLXNB2	rs138248	22	50569616	C	T	0	0.328598	0.034075	2.62176e-22	92.9947	0.0839947	0.0691	0.0547	0.2065	0.0982
Risk factor	Blood pressure	Systolic blood pressure	SBP_Evangelou_2018	seq.10855.55	PLXNB2	rs138270	22	50587979	T	G	0	0.166757	0.0192479	2.28455e-18	75.0588	0.497921	0.0412	0.0301	0.1711	0.484
Risk factor	Blood pressure	Systolic blood pressure	SBP_Evangelou_2018	seq.10855.55	PLXNB2	rs138504849	22	50896404	T	C	0	-0.804168	0.0698762	5.9792e-31	132.445	0.0189909	-0.2467	0.1226	0.04413	0.0208
Risk factor	Blood pressure	Systolic blood pressure	SBP_Evangelou_2018	seq.10855.55	PLXNB2	rs138875	22	50213525	A	C	0	0.259016	0.0429825	8.39918e-10	36.3136	0.0519652	-0.1436	0.0937	0.1254	0.0302
Risk factor	Blood pressure	Systolic blood pressure	SBP_Evangelou_2018	seq.10855.55	PLXNB2	rs139814298	22	50769407	A	G	0	-0.853864	0.0536204	2.15112e-57	253.581	0.0310847	-0.0629	0.0907	0.4879	0.0348
Risk factor	Blood pressure	Systolic blood pressure	SBP_Evangelou_2018	seq.10855.55	PLXNB2	rs140470328	22	50918084	A	G	0	-0.69486	0.0548759	4.77733e-37	160.336	0.0315571	-0.0282	0.1332	0.8323	0.0166
Risk factor	Blood pressure	Systolic blood pressure	SBP_Evangelou_2018	seq.10855.55	PLXNB2	rs140513	22	51028255	C	T	0	-0.181451	0.0194092	4.43612e-21	87.3984	0.41421	-0.0331	0.0305	0.2777	0.4488
Risk factor	Blood pressure	Systolic blood pressure	SBP_Evangelou_2018	seq.10855.55	PLXNB2	rs140753100	22	50990803	T	C	0	-0.388768	0.0754691	1.29307e-07	26.5364	0.0163454	-0.135	0.1134	0.2338	0.0204
Risk factor	Blood pressure	Systolic blood pressure	SBP_Evangelou_2018	seq.10855.55	PLXNB2	rs141303849	22	50755109	C	T	1	0.531639	0.0849392	1.9366e-10	39.1758	0.0127551	0.0103	0.111	0.9258	0.0234
Risk factor	Blood pressure	Systolic blood pressure	SBP_Evangelou_2018	seq.10855.55	PLXNB2	rs141460909	22	50836686	T	C	0	0.374767	0.0605346	2.99003e-10	38.3279	0.0256992	0.119	0.1357	0.3805	0.0166
Risk factor	Blood pressure	Systolic blood pressure	SBP_Evangelou_2018	seq.10855.55	PLXNB2	rs143148305	22	50528292	A	G	0	-0.569333	0.0469453	3.77219e-34	147.078	0.0421391	-0.1047	0.069	0.1291	0.0538
Risk factor	Blood pressure	Systolic blood pressure	SBP_Evangelou_2018	seq.10855.55	PLXNB2	rs146031404	22	50757579	A	C	0	-0.709776	0.0537305	3.84493e-40	174.502	0.0325964	0.0313	0.0831	0.7068	0.0418
Risk factor	Blood pressure	Systolic blood pressure	SBP_Evangelou_2018	seq.10855.55	PLXNB2	rs147363989	22	50679178	A	G	0	0.478813	0.0747974	7.69461e-11	40.9788	0.0164399	0.0695	0.1008	0.4902	0.0261
Risk factor	Blood pressure	Systolic blood pressure	SBP_Evangelou_2018	seq.10855.55	PLXNB2	rs149566956	22	50609629	A	G	0	-0.718976	0.059515	6.68825e-34	145.941	0.0267385	0.0726	0.0972	0.4546	0.0303
Risk factor	Blood pressure	Systolic blood pressure	SBP_Evangelou_2018	seq.10855.55	PLXNB2	rs150685861	22	50711774	A	C	0	0.416103	0.0436083	7.01667e-22	91.0465	0.0487528	0.0472	0.0843	0.5755	0.0402
Risk factor	Blood pressure	Systolic blood pressure	SBP_Evangelou_2018	seq.10855.55	PLXNB2	rs151004894	22	50629104	A	G	0	0.311733	0.0601196	1.07883e-07	26.8864	0.0262661	0.0422	0.1102	0.7016	0.023
Risk factor	Blood pressure	Systolic blood pressure	SBP_Evangelou_2018	seq.10855.55	PLXNB2	rs192890491	22	50712273	G	A	0	0.663024	0.0831059	7.43245e-16	63.6495	0.0134165	0.081	0.1543	0.5997	0.0125
Risk factor	Blood pressure	Systolic blood pressure	SBP_Evangelou_2018	seq.10855.55	PLXNB2	rs2038048	22	50512617	T	C	0	-0.0927845	0.0194729	9.45199e-07	22.7033	0.419407	-0.0609	0.0305	0.04619	0.4601
Risk factor	Blood pressure	Systolic blood pressure	SBP_Evangelou_2018	seq.10855.55	PLXNB2	rs2073278	22	50898619	A	G	0	0.398903	0.0202742	1.752e-86	387.121	0.296202	-0.0216	0.0329	0.5109	0.3352
Risk factor	Blood pressure	Systolic blood pressure	SBP_Evangelou_2018	seq.10855.55	PLXNB2	rs2076136	22	50509196	A	G	0	0.180507	0.0248649	1.94247e-13	52.7005	0.179989	-0.0086	0.0434	0.843	0.1443
Risk factor	Blood pressure	Systolic blood pressure	SBP_Evangelou_2018	seq.10855.55	PLXNB2	rs2285395	22	51178090	A	G	0	-0.270382	0.0500013	3.19554e-08	29.241	0.0380763	0.0247	0.068	0.7166	0.0549
Risk factor	Blood pressure	Systolic blood pressure	SBP_Evangelou_2018	seq.10855.55	PLXNB2	rs2294379	22	50497603	C	T	0	0.121148	0.0198694	5.39662e-10	37.176	0.373866	0.0827	0.0328	0.01175	0.3782
Risk factor	Blood pressure	Systolic blood pressure	SBP_Evangelou_2018	seq.10855.55	PLXNB2	rs28366595	22	50725301	A	G	0	-0.844482	0.0349784	4.42671e-129	582.882	0.0729403	-0.2471	0.055	7.058e-06	0.098
Risk factor	Blood pressure	Systolic blood pressure	SBP_Evangelou_2018	seq.10855.55	PLXNB2	rs28379706	22	50728062	C	T	1	-1.20318	0.0109415	0	12092.3	0.383692	-0.1987	0.0326	1.15e-09	0.3959
Risk factor	Blood pressure	Systolic blood pressure	SBP_Evangelou_2018	seq.10855.55	PLXNB2	rs28535173	22	50730458	G	T	0	0.527172	0.0213098	2.06254e-135	611.992	0.237717	0.1519	0.0379	6.104e-05	0.2488
Risk factor	Blood pressure	Systolic blood pressure	SBP_Evangelou_2018	seq.10855.55	PLXNB2	rs28642909	22	51060340	C	G	0	0.374227	0.0400588	4.72914e-21	87.2719	0.0594293	-0.0267	0.058	0.6454	0.077
Risk factor	Blood pressure	Systolic blood pressure	SBP_Evangelou_2018	seq.10855.55	PLXNB2	rs2878116	22	50866439	G	A	0	0.414773	0.0302402	4.07473e-43	188.127	0.10941	-0.0337	0.0488	0.49	0.1153
Risk factor	Blood pressure	Systolic blood pressure	SBP_Evangelou_2018	seq.10855.55	PLXNB2	rs4342045	22	50923408	G	A	0	0.113266	0.0197612	4.97037e-09	32.8528	0.381897	-0.057	0.0333	0.08672	0.4294
Risk factor	Blood pressure	Systolic blood pressure	SBP_Evangelou_2018	seq.10855.55	PLXNB2	rs470120	22	50954635	A	G	0	-0.18111	0.0363448	3.12858e-07	24.8313	0.0757748	-0.0353	0.0532	0.5065	0.0964
Risk factor	Blood pressure	Systolic blood pressure	SBP_Evangelou_2018	seq.10855.55	PLXNB2	rs4838813	22	50632869	T	C	1	0.594262	0.038283	1.2147e-54	240.959	0.0645314	0.0226	0.0644	0.7255	0.0632
Risk factor	Blood pressure	Systolic blood pressure	SBP_Evangelou_2018	seq.10855.55	PLXNB2	rs55899818	22	50666507	T	C	0	-0.496852	0.0213468	3.94927e-120	541.737	0.243953	-0.0208	0.037	0.5733	0.2338
Risk factor	Blood pressure	Systolic blood pressure	SBP_Evangelou_2018	seq.10855.55	PLXNB2	rs56133520	22	50666223	A	G	0	0.381415	0.0283534	1.49467e-41	180.961	0.131236	0.0331	0.0474	0.4851	0.1218
Risk factor	Blood pressure	Systolic blood pressure	SBP_Evangelou_2018	seq.10855.55	PLXNB2	rs56269507	22	50882338	A	G	1	0.390931	0.0657157	1.3504e-09	35.3885	0.0216364	-0.0831	0.0993	0.4029	0.0278
Risk factor	Blood pressure	Systolic blood pressure	SBP_Evangelou_2018	seq.10855.55	PLXNB2	rs56327033	22	50473055	T	C	0	0.300119	0.0433951	2.32344e-12	47.8306	0.0502646	0.0174	0.0608	0.7752	0.0717
Risk factor	Blood pressure	Systolic blood pressure	SBP_Evangelou_2018	seq.10855.55	PLXNB2	rs5770815	22	51128693	T	C	0	-0.152831	0.0299105	1.61412e-07	26.1081	0.114796	0.0449	0.0502	0.3703	0.1129
Risk factor	Blood pressure	Systolic blood pressure	SBP_Evangelou_2018	seq.10855.55	PLXNB2	rs5770877	22	50982158	C	T	0	0.304437	0.0256769	9.9617e-33	140.576	0.160431	-0.0251	0.0405	0.5364	0.1806
Risk factor	Blood pressure	Systolic blood pressure	SBP_Evangelou_2018	seq.10855.55	PLXNB2	rs5770878	22	50982986	G	C	0	0.106399	0.0217523	5.0063e-07	23.9257	0.270597	-0.004	0.0344	0.9076	0.3132
Risk factor	Blood pressure	Systolic blood pressure	SBP_Evangelou_2018	seq.10855.55	PLXNB2	rs5770892	22	50999681	G	A	0	0.243004	0.0226798	4.34865e-27	114.802	0.223639	-0.0074	0.0368	0.8405	0.2253
Risk factor	Blood pressure	Systolic blood pressure	SBP_Evangelou_2018	seq.10855.55	PLXNB2	rs5770908	22	50877718	A	G	0	-0.552446	0.018962	6.58969e-187	848.812	0.344577	-0.066	0.0325	0.04212	0.3255
Risk factor	Blood pressure	Systolic blood pressure	SBP_Evangelou_2018	seq.10855.55	PLXNB2	rs5771096	22	50638502	T	C	0	0.41659	0.0403963	3.09101e-25	106.349	0.0576342	0.1911	0.0594	0.001297	0.0744
Risk factor	Blood pressure	Systolic blood pressure	SBP_Evangelou_2018	seq.10855.55	PLXNB2	rs5771238	22	50652546	G	A	0	0.279246	0.0338402	7.79469e-17	68.0939	0.0874906	0.0229	0.06	0.7022	0.0752
Risk factor	Blood pressure	Systolic blood pressure	SBP_Evangelou_2018	seq.10855.55	PLXNB2	rs5771313	22	50473961	C	T	0	0.268998	0.0186237	1.37039e-47	208.625	0.47175	0.0573	0.0306	0.06111	0.5067
Risk factor	Blood pressure	Systolic blood pressure	SBP_Evangelou_2018	seq.10855.55	PLXNB2	rs59650998	22	50582868	A	C	0	-0.694188	0.0369825	6.55534e-79	352.34	0.0668934	-0.0375	0.0633	0.5537	0.0681
Risk factor	Blood pressure	Systolic blood pressure	SBP_Evangelou_2018	seq.10855.55	PLXNB2	rs6010161	22	50492121	A	G	0	-0.425291	0.0206109	6.7577e-95	425.773	0.281368	-0.0882	0.0354	0.01279	0.2624
Risk factor	Blood pressure	Systolic blood pressure	SBP_Evangelou_2018	seq.10855.55	PLXNB2	rs6010195	22	50609904	G	T	0	0.380567	0.0232932	2.64307e-60	266.934	0.209751	0.0598	0.0451	0.1844	0.1632
Risk factor	Blood pressure	Systolic blood pressure	SBP_Evangelou_2018	seq.10855.55	PLXNB2	rs6151419	22	51064915	A	G	0	0.177577	0.0277818	8.19472e-11	40.8557	0.13785	-0.0637	0.0422	0.1308	0.1576
Risk factor	Blood pressure	Systolic blood pressure	SBP_Evangelou_2018	seq.10855.55	PLXNB2	rs62239483	22	50923390	C	G	0	0.377653	0.0239669	3.06088e-56	248.292	0.18528	0.115	0.0435	0.008244	0.1744
Risk factor	Blood pressure	Systolic blood pressure	SBP_Evangelou_2018	seq.10855.55	PLXNB2	rs62239506	22	50974438	A	G	0	-0.198975	0.0253374	2.03075e-15	61.6699	0.17791	-0.0091	0.0486	0.8518	0.1319
Risk factor	Blood pressure	Systolic blood pressure	SBP_Evangelou_2018	seq.10855.55	PLXNB2	rs62241892	22	50904134	C	T	0	-0.743503	0.0687813	1.54895e-27	116.849	0.0192744	-0.1819	0.0916	0.04699	0.0357
Risk factor	Blood pressure	Systolic blood pressure	SBP_Evangelou_2018	seq.10855.55	PLXNB2	rs71318410	22	50666615	T	C	0	0.597363	0.0522169	1.31894e-30	130.874	0.0336357	0.0322	0.067	0.6304	0.0615
Risk factor	Blood pressure	Systolic blood pressure	SBP_Evangelou_2018	seq.10855.55	PLXNB2	rs715586	22	51163138	T	C	0	-0.147739	0.0258764	5.66839e-09	32.5974	0.1678	-0.0104	0.0437	0.8121	0.1456
Risk factor	Blood pressure	Systolic blood pressure	SBP_Evangelou_2018	seq.10855.55	PLXNB2	rs7286615	22	50491946	C	G	0	0.381018	0.0230512	1.13054e-61	273.215	0.205215	0.0158	0.0387	0.6825	0.2004
Risk factor	Blood pressure	Systolic blood pressure	SBP_Evangelou_2018	seq.10855.55	PLXNB2	rs73172271	22	51044495	T	G	0	-0.624214	0.0426075	6.703e-49	214.632	0.0502646	-0.0892	0.0778	0.2514	0.0423
Risk factor	Blood pressure	Systolic blood pressure	SBP_Evangelou_2018	seq.10855.55	PLXNB2	rs73183393	22	50511819	A	G	0	0.349181	0.0345913	2.92216e-24	101.898	0.0831444	0.1444	0.0726	0.04668	0.0472
Risk factor	Blood pressure	Systolic blood pressure	SBP_Evangelou_2018	seq.10855.55	PLXNB2	rs73188949	22	50822657	A	G	0	0.562726	0.0184025	1.17203e-205	935.062	0.365741	0.0853	0.0329	0.009494	0.3206
Risk factor	Blood pressure	Systolic blood pressure	SBP_Evangelou_2018	seq.10855.55	PLXNB2	rs73441477	22	50897215	A	G	0	-0.757841	0.0309229	6.15355e-133	600.614	0.0931595	-0.1385	0.0518	0.007535	0.0998
Risk factor	Blood pressure	Systolic blood pressure	SBP_Evangelou_2018	seq.10855.55	PLXNB2	rs738339	22	50630670	T	C	0	0.244645	0.0188368	7.19253e-39	168.678	0.462491	0.0269	0.031	0.3852	0.4333
Risk factor	Blood pressure	Systolic blood pressure	SBP_Evangelou_2018	seq.10855.55	PLXNB2	rs742184	22	50697119	T	C	0	0.559567	0.019846	3.32409e-175	794.984	0.288076	0.0939	0.0342	0.006019	0.2823
Risk factor	Blood pressure	Systolic blood pressure	SBP_Evangelou_2018	seq.10855.55	PLXNB2	rs742186	22	50706691	A	G	0	0.38847	0.0183426	7.52698e-100	448.532	0.47723	0.0021	0.0315	0.9465	0.4275
Risk factor	Blood pressure	Systolic blood pressure	SBP_Evangelou_2018	seq.10855.55	PLXNB2	rs74875961	22	50780980	A	T	0	-0.659673	0.0658872	6.73906e-24	100.243	0.0214475	-0.09	0.0861	0.2961	0.0386
Risk factor	Blood pressure	Systolic blood pressure	SBP_Evangelou_2018	seq.10855.55	PLXNB2	rs756638	22	51171693	A	G	0	0.11321	0.0226417	2.86553e-07	25.0007	0.239985	0.0064	0.0353	0.8555	0.2776
Risk factor	Blood pressure	Systolic blood pressure	SBP_Evangelou_2018	seq.10855.55	PLXNB2	rs76268556	22	51165390	T	C	0	0.304794	0.0586502	1.01368e-07	27.0068	0.0274943	-0.1825	0.1186	0.1236	0.02
Risk factor	Blood pressure	Systolic blood pressure	SBP_Evangelou_2018	seq.10855.55	PLXNB2	rs76300267	22	51079733	G	A	0	-0.487018	0.0950356	1.49097e-07	26.2614	0.0102986	0.0336	0.121	0.7811	0.0185
Risk factor	Blood pressure	Systolic blood pressure	SBP_Evangelou_2018	seq.10855.55	PLXNB2	rs77371730	22	50618958	T	C	0	0.38777	0.0655746	1.67541e-09	34.9685	0.0222033	-0.1651	0.0976	0.09071	0.0288
Risk factor	Blood pressure	Systolic blood pressure	SBP_Evangelou_2018	seq.10855.55	PLXNB2	rs78162224	22	51115782	C	A	0	-0.244117	0.0370302	2.16421e-11	43.4594	0.0704837	0.0333	0.062	0.5912	0.0739
Risk factor	Blood pressure	Systolic blood pressure	SBP_Evangelou_2018	seq.10855.55	PLXNB2	rs78188508	22	51047640	C	G	0	-0.565251	0.0549311	3.90145e-25	105.888	0.0309902	-0.1281	0.087	0.1409	0.0329
Risk factor	Blood pressure	Systolic blood pressure	SBP_Evangelou_2018	seq.10855.55	PLXNB2	rs80101768	22	50482960	T	C	0	-0.314843	0.0654237	7.45757e-07	23.1589	0.0221088	0.0227	0.083	0.784	0.0402
Risk factor	Blood pressure	Systolic blood pressure	SBP_Evangelou_2018	seq.10855.55	PLXNB2	rs80201391	22	51023793	T	C	0	-0.326955	0.0507915	6.08491e-11	41.4375	0.0376984	-0.107	0.0764	0.1616	0.0439
Risk factor	Blood pressure	Systolic blood pressure	SBP_Evangelou_2018	seq.10855.55	PLXNB2	rs8142621	22	51010416	T	C	0	-0.241444	0.0544989	4.7061e-06	19.6272	0.031746	-0.0063	0.0881	0.9434	0.0308
Risk factor	Blood pressure	Systolic blood pressure	SBP_Evangelou_2018	seq.10855.55	PLXNB2	rs8142906	22	50916583	A	G	0	-0.600753	0.0249292	1.30012e-128	580.731	0.165344	0.037	0.0466	0.4271	0.1327
Risk factor	Blood pressure	Systolic blood pressure	SBP_Evangelou_2018	seq.10855.55	PLXNB2	rs909692	22	50710633	G	C	0	0.493598	0.0188979	1.10344e-150	682.213	0.343726	0.1428	0.0321	8.897e-06	0.394
Risk factor	Blood pressure	Systolic blood pressure	SBP_Evangelou_2018	seq.10855.55	PLXNB2	rs9617114	22	50617884	T	C	0	-0.207415	0.0219931	2.03268e-21	88.9421	0.240174	-0.0376	0.0368	0.3076	0.2249
Risk factor	Blood pressure	Systolic blood pressure	SBP_Evangelou_2018	seq.10855.55	PLXNB2	rs9617121	22	50661600	C	G	0	-0.870023	0.0741736	4.49674e-32	137.582	0.0164399	-0.2975	0.1522	0.05057	0.0124
Risk factor	Blood pressure	Systolic blood pressure	SBP_Evangelou_2018	seq.10855.55	PLXNB2	rs9628184	22	50835040	A	G	0	0.505436	0.0213543	3.75729e-124	560.224	0.248299	0.0879	0.0373	0.01838	0.2605
Risk factor	Blood pressure	Systolic blood pressure	SBP_Evangelou_2018	seq.10855.55	PLXNB2	rs9628275	22	50468128	T	C	0	0.151127	0.0208971	2.38035e-13	52.3013	0.299509	0.09	0.0341	0.008347	0.3484
Risk factor	Blood pressure	Systolic blood pressure	SBP_Evangelou_2018	seq.10940.25	SRL	rs8050794	16	3743046	T	C	0	-0.090935	0.0198685	2.36023e-06	20.9475	0.280688	-0.0846	0.0334	0.01122	0.2981
Risk factor	Blood pressure	Systolic blood pressure	SBP_Evangelou_2018	seq.10940.25	SRL	rs8062124	16	4235142	C	A	0	0.122536	0.0233095	7.3247e-08	27.6351	0.186022	0.1975	0.0383	2.487e-07	0.1939
Risk factor	Blood pressure	Systolic blood pressure	SBP_Evangelou_2018	seq.10940.25	SRL	rs9930802	16	4266788	A	G	0	-0.126784	0.0182272	1.75335e-12	48.3826	0.496785	-0.1509	0.0303	6.602e-07	0.5041
Risk factor	Blood pressure	Systolic blood pressure	SBP_Evangelou_2018	seq.11105.171	ENO1	rs914994	1	8917212	T	G	0	-0.090463	0.0191874	1.21028e-06	22.2285	0.358155	0.1192	0.0325	0.0002483	0.3116
Risk factor	Blood pressure	Systolic blood pressure	SBP_Evangelou_2018	seq.11436.6	INA	rs11191692	10	105213765	A	G	0	-0.0866699	0.0195462	4.62278e-06	19.6613	0.332609	-0.177	0.0318	2.647e-08	0.3656
Risk factor	Blood pressure	Systolic blood pressure	SBP_Evangelou_2018	seq.11448.34	GALK1	rs4485425	17	73767437	A	G	0	0.136529	0.0212682	6.8408e-11	41.2086	0.270176	-0.13	0.0338	0.0001208	0.2891
Risk factor	Blood pressure	Systolic blood pressure	SBP_Evangelou_2018	seq.12041.33	HSPA1L	rs1042663	6	31905130	A	G	1	0.160754	0.0309083	9.91107e-08	27.0504	0.100132	0.1638	0.0526	0.001863	0.0934
Risk factor	Blood pressure	Systolic blood pressure	SBP_Evangelou_2018	seq.12334.25	SHMT1	rs2601987	17	18603938	A	G	0	-0.142258	0.0209833	6.02621e-12	45.9627	0.31472	-0.0268	0.0358	0.4537	0.3057
Risk factor	Blood pressure	Systolic blood pressure	SBP_Evangelou_2018	seq.12334.25	SHMT1	rs2955364	17	18015723	C	G	0	-0.165067	0.0319743	1.21843e-07	26.6513	0.100246	-0.0541	0.0545	0.3211	0.0842
Risk factor	Blood pressure	Systolic blood pressure	SBP_Evangelou_2018	seq.12334.25	SHMT1	rs6502652	17	18268659	T	C	0	0.256867	0.0384633	1.20918e-11	44.5988	0.0685941	0.2417	0.0522	3.648e-06	0.0927
Risk factor	Blood pressure	Systolic blood pressure	SBP_Evangelou_2018	seq.12334.25	SHMT1	rs712274	17	18064195	T	C	0	-0.271525	0.0227155	3.12018e-33	142.881	0.238757	-0.0843	0.0341	0.01357	0.2605
Risk factor	Blood pressure	Systolic blood pressure	SBP_Evangelou_2018	seq.12334.25	SHMT1	rs74984407	17	18641187	C	A	0	0.0966338	0.019908	6.04922e-07	23.5615	0.396353	0.0364	0.0334	0.2759	0.3892
Risk factor	Blood pressure	Systolic blood pressure	SBP_Evangelou_2018	seq.12334.25	SHMT1	rs77697889	17	18170947	G	A	0	-0.286053	0.0297832	3.8261e-22	92.2466	0.124055	-0.1888	0.0436	1.508e-05	0.1625
Risk factor	Blood pressure	Systolic blood pressure	SBP_Evangelou_2018	seq.12334.25	SHMT1	rs79908635	17	17973462	A	G	0	-0.203096	0.0437466	1.72063e-06	21.5533	0.0542328	0.0822	0.0616	0.1822	0.0747
Risk factor	Blood pressure	Systolic blood pressure	SBP_Evangelou_2018	seq.12334.25	SHMT1	rs8067462	17	18263571	A	C	0	0.347201	0.019568	9.70848e-71	314.825	0.39144	0.1965	0.031	2.287e-10	0.3905
Risk factor	Blood pressure	Systolic blood pressure	SBP_Evangelou_2018	seq.12334.25	SHMT1	rs854788	17	18031368	G	A	0	-0.0871337	0.0198365	5.6003e-06	19.2949	0.399282	0.0571	0.0311	0.066	0.4114
Risk factor	Blood pressure	Systolic blood pressure	SBP_Evangelou_2018	seq.12534.10	CALCOCO2	rs550510	17	46926615	A	G	1	-0.138489	0.0247848	1.15076e-08	31.2219	0.156244	0.2093	0.0426	8.673e-07	0.147
Risk factor	Blood pressure	Systolic blood pressure	SBP_Evangelou_2018	seq.12687.2	DECR1	rs147359828	8	90806676	A	C	0	-0.36083	0.0736056	4.73826e-07	24.0316	0.0179516	-0.0843	0.1236	0.4952	0.0174
Risk factor	Blood pressure	Systolic blood pressure	SBP_Evangelou_2018	seq.12687.2	DECR1	rs16901238	8	90881645	C	T	0	-0.169595	0.0384093	5.03961e-06	19.4963	0.0696334	-0.051	0.0532	0.3385	0.0934
Risk factor	Blood pressure	Systolic blood pressure	SBP_Evangelou_2018	seq.12687.2	DECR1	rs4961167	8	91021403	G	C	0	-0.152259	0.0204989	5.5265e-14	55.1702	0.355159	-0.1297	0.0321	5.398e-05	0.3242
Risk factor	Blood pressure	Systolic blood pressure	SBP_Evangelou_2018	seq.12687.2	DECR1	rs72671887	8	91098256	T	C	0	-0.449039	0.0913384	4.41173e-07	24.1691	0.0117158	-0.2173	0.1205	0.07132	0.0178
Risk factor	Blood pressure	Systolic blood pressure	SBP_Evangelou_2018	seq.12731.12	PLEKHA7	rs35109048	11	16935205	C	G	0	0.129445	0.027783	1.58763e-06	21.7076	0.147515	0.3148	0.0426	1.546e-13	0.1466
Risk factor	Blood pressure	Systolic blood pressure	SBP_Evangelou_2018	seq.13109.82	NEGR1	rs12134600	1	72635996	A	C	0	-0.126079	0.0266295	1.09765e-06	22.4161	0.138632	-0.0496	0.0462	0.2829	0.1326
Risk factor	Blood pressure	Systolic blood pressure	SBP_Evangelou_2018	seq.13109.82	NEGR1	rs2613503	1	72839774	C	A	0	0.106295	0.0219586	6.46912e-07	23.4324	0.225288	0.0487	0.0384	0.2055	0.1908
Risk factor	Blood pressure	Systolic blood pressure	SBP_Evangelou_2018	seq.13109.82	NEGR1	rs2821296	1	72629795	C	T	0	-0.18094	0.0186108	1.21109e-22	94.5233	0.465035	-0.1029	0.0302	0.0006556	0.4993
Risk factor	Blood pressure	Systolic blood pressure	SBP_Evangelou_2018	seq.13125.45	VTN	rs10454088	17	26750880	A	G	0	-0.398592	0.0358398	4.93052e-29	123.688	0.0746311	-0.0782	0.0609	0.1988	0.0741
Risk factor	Blood pressure	Systolic blood pressure	SBP_Evangelou_2018	seq.13125.45	VTN	rs11080046	17	26293563	G	A	0	0.628474	0.0408889	1.29516e-53	236.246	0.0546727	-0.2324	0.0616	0.0001614	0.0672
Risk factor	Blood pressure	Systolic blood pressure	SBP_Evangelou_2018	seq.13125.45	VTN	rs111306228	17	26752420	A	C	0	-0.547135	0.0637363	4.56739e-18	73.6911	0.023742	0.0696	0.1124	0.5356	0.0225
Risk factor	Blood pressure	Systolic blood pressure	SBP_Evangelou_2018	seq.13125.45	VTN	rs111510869	17	26682611	T	C	0	-0.71598	0.0638323	1.6905e-29	125.812	0.0227015	0.0405	0.0913	0.6573	0.0317
Risk factor	Blood pressure	Systolic blood pressure	SBP_Evangelou_2018	seq.13125.45	VTN	rs116963549	17	26624015	G	A	0	0.625824	0.0479115	2.71117e-39	170.618	0.0403897	-0.0865	0.0791	0.2741	0.0446
Risk factor	Blood pressure	Systolic blood pressure	SBP_Evangelou_2018	seq.13125.45	VTN	rs117121804	17	26658679	T	C	0	0.678294	0.0715891	1.33608e-21	89.7723	0.0177828	-0.0541	0.1338	0.6857	0.017
Risk factor	Blood pressure	Systolic blood pressure	SBP_Evangelou_2018	seq.13125.45	VTN	rs117173644	17	26716991	A	G	0	0.67163	0.0722771	7.54016e-21	86.3493	0.0174991	0.0674	0.1231	0.584	0.0188
Risk factor	Blood pressure	Systolic blood pressure	SBP_Evangelou_2018	seq.13125.45	VTN	rs117288663	17	26749941	A	G	0	0.513031	0.0242312	8.59212e-100	448.268	0.176977	-0.1133	0.0453	0.01247	0.143
Risk factor	Blood pressure	Systolic blood pressure	SBP_Evangelou_2018	seq.13125.45	VTN	rs117298317	17	26317085	A	T	0	0.65492	0.0752854	1.6717e-18	75.6754	0.016364	-0.0991	0.1564	0.5264	0.0119
Risk factor	Blood pressure	Systolic blood pressure	SBP_Evangelou_2018	seq.13125.45	VTN	rs117299850	17	26230156	T	C	0	0.615075	0.0613847	6.22483e-24	100.4	0.024877	-0.2113	0.1107	0.05619	0.021
Risk factor	Blood pressure	Systolic blood pressure	SBP_Evangelou_2018	seq.13125.45	VTN	rs117340351	17	27121140	C	A	0	-0.449745	0.0675041	1.34619e-11	44.3887	0.0207151	0.2106	0.096	0.02821	0.0298
Risk factor	Blood pressure	Systolic blood pressure	SBP_Evangelou_2018	seq.13125.45	VTN	rs117401661	17	26854159	T	A	0	0.456727	0.0915166	3.00888e-07	24.9066	0.0111616	0.008	0.143	0.9554	0.013
Risk factor	Blood pressure	Systolic blood pressure	SBP_Evangelou_2018	seq.13125.45	VTN	rs117451747	17	26722890	G	A	0	0.697974	0.0565126	2.41244e-35	152.541	0.0298903	0.2169	0.0913	0.01751	0.0308
Risk factor	Blood pressure	Systolic blood pressure	SBP_Evangelou_2018	seq.13125.45	VTN	rs117655028	17	26643574	A	C	0	-0.445256	0.0623559	4.6476e-13	50.9876	0.0243095	-0.0764	0.0888	0.3892	0.0317
Risk factor	Blood pressure	Systolic blood pressure	SBP_Evangelou_2018	seq.13125.45	VTN	rs117860970	17	26803904	A	G	0	-0.442415	0.093735	1.1801e-06	22.277	0.0104994	-0.0482	0.1355	0.722	0.0153
Risk factor	Blood pressure	Systolic blood pressure	SBP_Evangelou_2018	seq.13125.45	VTN	rs117983797	17	26900382	T	C	0	-0.36086	0.0459283	1.96675e-15	61.7329	0.0454975	-0.1194	0.0748	0.1104	0.0466
Risk factor	Blood pressure	Systolic blood pressure	SBP_Evangelou_2018	seq.13125.45	VTN	rs118061077	17	26491911	G	A	0	0.667437	0.0734585	5.14195e-20	82.5537	0.0171207	0.0887	0.1083	0.4126	0.0223
Risk factor	Blood pressure	Systolic blood pressure	SBP_Evangelou_2018	seq.13125.45	VTN	rs1242299	17	26516208	G	A	0	-0.583733	0.0177813	1.15542e-236	1077.71	0.425936	0.0441	0.0304	0.1468	0.4251
Risk factor	Blood pressure	Systolic blood pressure	SBP_Evangelou_2018	seq.13125.45	VTN	rs12450276	17	26545260	T	C	0	0.675209	0.0205669	1.10312e-236	1077.8	0.241865	-0.1171	0.0355	0.0009671	0.2411
Risk factor	Blood pressure	Systolic blood pressure	SBP_Evangelou_2018	seq.13125.45	VTN	rs12602762	17	26194880	A	G	0	-0.121287	0.0268656	3.17206e-06	20.3815	0.149357	0.1852	0.0423	1.216e-05	0.1508
Risk factor	Blood pressure	Systolic blood pressure	SBP_Evangelou_2018	seq.13125.45	VTN	rs143514563	17	27131604	A	G	0	-0.468937	0.046019	1.09799e-24	103.838	0.0439841	0.2314	0.0724	0.001387	0.0467
Risk factor	Blood pressure	Systolic blood pressure	SBP_Evangelou_2018	seq.13125.45	VTN	rs145170768	17	26240438	A	G	0	-0.622973	0.059432	5.2192e-26	109.875	0.0265796	0.2109	0.137	0.1237	0.0159
Risk factor	Blood pressure	Systolic blood pressure	SBP_Evangelou_2018	seq.13125.45	VTN	rs146941301	17	26559553	G	T	0	0.710879	0.0658242	1.7274e-27	116.633	0.0214718	-0.0559	0.1395	0.6883	0.015
Risk factor	Blood pressure	Systolic blood pressure	SBP_Evangelou_2018	seq.13125.45	VTN	rs148010116	17	26744948	A	G	0	-0.60239	0.0331074	2.82562e-74	331.059	0.0872115	0.157	0.0579	0.006742	0.0802
Risk factor	Blood pressure	Systolic blood pressure	SBP_Evangelou_2018	seq.13125.45	VTN	rs148241051	17	26385920	A	G	0	-0.605016	0.0741509	1.68551e-16	66.5734	0.0167423	0.1331	0.1206	0.2698	0.018
Risk factor	Blood pressure	Systolic blood pressure	SBP_Evangelou_2018	seq.13125.45	VTN	rs149394234	17	26328695	T	C	0	0.629654	0.0945836	1.39626e-11	44.3172	0.0103103	-0.0953	0.1277	0.4557	0.0161
Risk factor	Blood pressure	Systolic blood pressure	SBP_Evangelou_2018	seq.13125.45	VTN	rs150088666	17	26229643	A	C	0	-0.546206	0.0655034	3.75908e-17	69.5321	0.021661	0.0164	0.117	0.8882	0.0201
Risk factor	Blood pressure	Systolic blood pressure	SBP_Evangelou_2018	seq.13125.45	VTN	rs150196005	17	26656903	G	A	0	-0.736469	0.072094	8.45905e-25	104.354	0.017972	0.0206	0.1569	0.8953	0.012
Risk factor	Blood pressure	Systolic blood pressure	SBP_Evangelou_2018	seq.13125.45	VTN	rs150352158	17	26259675	A	G	0	0.448583	0.0599935	3.79633e-14	55.9084	0.0267688	-0.3412	0.1001	0.0006542	0.0276
Risk factor	Blood pressure	Systolic blood pressure	SBP_Evangelou_2018	seq.13125.45	VTN	rs150739777	17	26775058	C	T	0	-0.620325	0.061852	5.6726e-24	100.585	0.0244987	-0.0087	0.1215	0.9428	0.0204
Risk factor	Blood pressure	Systolic blood pressure	SBP_Evangelou_2018	seq.13125.45	VTN	rs16964203	17	26582710	C	A	0	-0.453247	0.0233221	1.98167e-84	377.689	0.198922	0.0479	0.0354	0.1765	0.2399
Risk factor	Blood pressure	Systolic blood pressure	SBP_Evangelou_2018	seq.13125.45	VTN	rs17719191	17	26460976	A	C	0	0.64201	0.0478341	2.25936e-41	180.139	0.0410518	-0.025	0.0662	0.7055	0.0572
Risk factor	Blood pressure	Systolic blood pressure	SBP_Evangelou_2018	seq.13125.45	VTN	rs17723985	17	26653007	T	C	0	0.614542	0.0428574	6.22166e-47	205.613	0.050227	-0.1823	0.066	0.005765	0.0585
Risk factor	Blood pressure	Systolic blood pressure	SBP_Evangelou_2018	seq.13125.45	VTN	rs17724695	17	26871485	A	C	0	-0.374995	0.03967	1.64847e-21	89.3566	0.0610102	-0.0779	0.0595	0.1901	0.0747
Risk factor	Blood pressure	Systolic blood pressure	SBP_Evangelou_2018	seq.13125.45	VTN	rs182106230	17	26810672	A	T	0	-0.270427	0.0409197	1.93823e-11	43.6752	0.0568483	0.0429	0.1039	0.6797	0.027
Risk factor	Blood pressure	Systolic blood pressure	SBP_Evangelou_2018	seq.13125.45	VTN	rs184217006	17	27008163	A	G	0	0.501742	0.0625952	5.47724e-16	64.2508	0.0244041	-0.1629	0.1303	0.2112	0.0164
Risk factor	Blood pressure	Systolic blood pressure	SBP_Evangelou_2018	seq.13125.45	VTN	rs1870547	17	26443870	A	G	0	0.547033	0.0934113	2.36823e-09	34.2948	0.0107832	-0.1615	0.1114	0.147	0.0213
Risk factor	Blood pressure	Systolic blood pressure	SBP_Evangelou_2018	seq.13125.45	VTN	rs1981512	17	26648492	A	G	0	-0.782142	0.0271025	1.97234e-183	832.823	0.122115	0.0942	0.0514	0.0668	0.0989
Risk factor	Blood pressure	Systolic blood pressure	SBP_Evangelou_2018	seq.13125.45	VTN	rs2048752	17	26503895	C	T	0	-0.098285	0.0195122	2.36313e-07	25.3724	0.481082	0.1104	0.0317	0.0004957	0.4226
Risk factor	Blood pressure	Systolic blood pressure	SBP_Evangelou_2018	seq.13125.45	VTN	rs2070139	17	26874314	A	G	0	0.156454	0.0244615	7.97874e-11	40.9079	0.190692	0.0116	0.0401	0.7729	0.1783
Risk factor	Blood pressure	Systolic blood pressure	SBP_Evangelou_2018	seq.13125.45	VTN	rs2227742	17	26694036	A	T	0	-0.705388	0.0879414	5.23952e-16	64.3383	0.0121075	0.0556	0.11	0.6132	0.0217
Risk factor	Blood pressure	Systolic blood pressure	SBP_Evangelou_2018	seq.13125.45	VTN	rs241778	17	26633155	T	A	0	-0.699295	0.0326097	2.57607e-102	459.862	0.0895762	0.097	0.0497	0.05079	0.1069
Risk factor	Blood pressure	Systolic blood pressure	SBP_Evangelou_2018	seq.13125.45	VTN	rs3093718	17	26661159	A	G	0	0.665761	0.0452711	2.9456e-49	216.269	0.0457813	-0.1568	0.083	0.05889	0.0396
Risk factor	Blood pressure	Systolic blood pressure	SBP_Evangelou_2018	seq.13125.45	VTN	rs34490907	17	26933741	G	C	0	0.161425	0.029868	3.24741e-08	29.2098	0.116818	-0.1767	0.0486	0.0002769	0.1154
Risk factor	Blood pressure	Systolic blood pressure	SBP_Evangelou_2018	seq.13125.45	VTN	rs35106758	17	26263783	A	C	0	0.170757	0.0229991	5.66e-14	55.1233	0.225407	0.0026	0.0371	0.9436	0.2101
Risk factor	Blood pressure	Systolic blood pressure	SBP_Evangelou_2018	seq.13125.45	VTN	rs35144088	17	26197127	A	T	0	0.209293	0.0407861	1.43737e-07	26.3321	0.0588347	-0.0748	0.0681	0.2718	0.0547
Risk factor	Blood pressure	Systolic blood pressure	SBP_Evangelou_2018	seq.13125.45	VTN	rs35714695	17	26719788	A	G	0	-0.780436	0.0256453	1.03879e-203	926.102	0.138763	0.0065	0.0392	0.8681	0.182
Risk factor	Blood pressure	Systolic blood pressure	SBP_Evangelou_2018	seq.13125.45	VTN	rs35784694	17	26322518	T	G	0	-0.218528	0.021598	2.29918e-24	102.373	0.266648	0.0731	0.0337	0.03019	0.2812
Risk factor	Blood pressure	Systolic blood pressure	SBP_Evangelou_2018	seq.13125.45	VTN	rs36103034	17	26470735	G	A	0	0.692702	0.0425179	5.62367e-60	265.43	0.051835	-0.0418	0.0996	0.6743	0.026
Risk factor	Blood pressure	Systolic blood pressure	SBP_Evangelou_2018	seq.13125.45	VTN	rs4239211	17	26309418	G	C	0	0.110506	0.0217527	1.88613e-07	25.8075	0.264567	-0.0235	0.0338	0.4862	0.2722
Risk factor	Blood pressure	Systolic blood pressure	SBP_Evangelou_2018	seq.13125.45	VTN	rs55874172	17	26776695	T	C	0	-0.58422	0.0177525	8.12529e-238	1083.01	0.47361	0.019	0.0303	0.5305	0.484
Risk factor	Blood pressure	Systolic blood pressure	SBP_Evangelou_2018	seq.13125.45	VTN	rs570499	17	26853467	C	T	0	-0.139407	0.0224511	2.66001e-10	38.5562	0.240541	-0.132	0.0343	0.0001195	0.2692
Risk factor	Blood pressure	Systolic blood pressure	SBP_Evangelou_2018	seq.13125.45	VTN	rs59005037	17	26704592	A	G	0	-0.619816	0.0350313	2.36529e-70	313.05	0.0775634	0.1867	0.0552	0.0007132	0.0818
Risk factor	Blood pressure	Systolic blood pressure	SBP_Evangelou_2018	seq.13125.45	VTN	rs62065288	17	26756768	C	T	0	-0.248402	0.0272068	3.42041e-20	83.3595	0.143208	-0.0399	0.0398	0.3172	0.1954
Risk factor	Blood pressure	Systolic blood pressure	SBP_Evangelou_2018	seq.13125.45	VTN	rs62066310	17	26203644	A	G	0	-0.173932	0.0255841	5.28786e-12	46.2188	0.169031	-0.0091	0.0444	0.8383	0.1728
Risk factor	Blood pressure	Systolic blood pressure	SBP_Evangelou_2018	seq.13125.45	VTN	rs62066359	17	26241077	C	A	0	-0.284292	0.0270342	3.64466e-26	110.587	0.146614	0.0935	0.0426	0.02805	0.1626
Risk factor	Blood pressure	Systolic blood pressure	SBP_Evangelou_2018	seq.13125.45	VTN	rs658591	17	26610769	G	T	0	-0.183302	0.0243004	2.29345e-14	56.8994	0.194192	-0.0746	0.0394	0.0583	0.2102
Risk factor	Blood pressure	Systolic blood pressure	SBP_Evangelou_2018	seq.13125.45	VTN	rs667049	17	26861152	C	T	0	-0.0991443	0.0205978	7.42127e-07	23.1683	0.32482	-0.0812	0.0328	0.01316	0.3247
Risk factor	Blood pressure	Systolic blood pressure	SBP_Evangelou_2018	seq.13125.45	VTN	rs704	17	26694861	G	A	1	-1.26953	0.00744668	0	29064.3	0.496595	0.1694	0.0301	1.94e-08	0.5239
Risk factor	Blood pressure	Systolic blood pressure	SBP_Evangelou_2018	seq.13125.45	VTN	rs7207976	17	27004703	C	A	0	-0.237902	0.0213783	4.57318e-29	123.837	0.279512	0.0515	0.0332	0.1211	0.2953
Risk factor	Blood pressure	Systolic blood pressure	SBP_Evangelou_2018	seq.13125.45	VTN	rs7211547	17	26275902	C	T	0	-0.38871	0.0262113	4.69619e-50	219.925	0.152951	-0.0418	0.0471	0.3746	0.1509
Risk factor	Blood pressure	Systolic blood pressure	SBP_Evangelou_2018	seq.13125.45	VTN	rs7218676	17	26316949	C	G	0	0.10188	0.0214909	1.06537e-06	22.4734	0.270904	0.0156	0.0355	0.6603	0.2504
Risk factor	Blood pressure	Systolic blood pressure	SBP_Evangelou_2018	seq.13125.45	VTN	rs72843976	17	26547727	A	G	0	-0.635331	0.0491912	1.83923e-38	166.811	0.038025	0.0987	0.0625	0.1146	0.0652
Risk factor	Blood pressure	Systolic blood pressure	SBP_Evangelou_2018	seq.13125.45	VTN	rs72846186	17	26863784	G	T	0	-0.483805	0.0408149	1.03025e-32	140.509	0.0559024	0.1137	0.0691	0.1	0.0529
Risk factor	Blood pressure	Systolic blood pressure	SBP_Evangelou_2018	seq.13125.45	VTN	rs72847277	17	26262011	A	G	0	-0.601047	0.0644721	5.67668e-21	86.9107	0.0219448	0.0544	0.0981	0.5796	0.0276
Risk factor	Blood pressure	Systolic blood pressure	SBP_Evangelou_2018	seq.13125.45	VTN	rs72847298	17	26303235	A	G	0	-0.317411	0.0344617	1.62238e-20	84.8341	0.0835225	-0.1081	0.0555	0.05135	0.0905
Risk factor	Blood pressure	Systolic blood pressure	SBP_Evangelou_2018	seq.13125.45	VTN	rs72847554	17	27059519	A	G	0	-0.148857	0.0259466	4.81693e-09	32.9138	0.160802	0.0231	0.0458	0.6149	0.1489
Risk factor	Blood pressure	Systolic blood pressure	SBP_Evangelou_2018	seq.13125.45	VTN	rs75791204	17	26271886	T	C	0	-0.448451	0.0573415	2.6264e-15	61.1634	0.0289444	0.1844	0.0827	0.02573	0.0407
Risk factor	Blood pressure	Systolic blood pressure	SBP_Evangelou_2018	seq.13125.45	VTN	rs79677589	17	26825894	G	T	0	0.312663	0.0306966	1.1498e-24	103.746	0.109724	-0.0681	0.0531	0.1997	0.0904
Risk factor	Blood pressure	Systolic blood pressure	SBP_Evangelou_2018	seq.13125.45	VTN	rs79793645	17	26345711	A	G	0	-0.573519	0.093028	3.52383e-10	38.0074	0.0108778	-0.1139	0.1518	0.4531	0.0123
Risk factor	Blood pressure	Systolic blood pressure	SBP_Evangelou_2018	seq.13125.45	VTN	rs80203849	17	26536504	G	A	0	-0.581996	0.0717801	2.57212e-16	65.7403	0.0180666	0.3325	0.1165	0.004318	0.0209
Risk factor	Blood pressure	Systolic blood pressure	SBP_Evangelou_2018	seq.13125.45	VTN	rs80917	17	26578461	G	C	0	0.680567	0.0209918	7.03177e-231	1051.1	0.224272	-0.073	0.0364	0.0448	0.2415
Risk factor	Blood pressure	Systolic blood pressure	SBP_Evangelou_2018	seq.13125.45	VTN	rs929465	17	26283162	G	A	0	0.281415	0.0204247	1.72451e-43	189.838	0.297579	0.0563	0.0337	0.09462	0.3204
Risk factor	Blood pressure	Systolic blood pressure	SBP_Evangelou_2018	seq.13125.45	VTN	rs9901070	17	26271346	T	C	0	-0.309949	0.0360817	4.34092e-18	73.7915	0.0764283	0.0165	0.0585	0.7782	0.0765
Risk factor	Blood pressure	Systolic blood pressure	SBP_Evangelou_2018	seq.13132.14	SEMA5A	rs10053087	5	9920412	C	G	0	0.394024	0.055928	9.2597e-13	49.6349	0.0302457	0.041	0.0788	0.6027	0.0396
Risk factor	Blood pressure	Systolic blood pressure	SBP_Evangelou_2018	seq.13132.14	SEMA5A	rs10074529	5	9422235	C	T	0	-0.185186	0.038646	8.26235e-07	22.9619	0.0675803	-0.0105	0.0553	0.8498	0.0859
Risk factor	Blood pressure	Systolic blood pressure	SBP_Evangelou_2018	seq.13132.14	SEMA5A	rs114025376	5	8934110	A	G	0	-0.266712	0.0502161	5.44276e-08	28.2097	0.037051	0.0025	0.0954	0.9789	0.0319
Risk factor	Blood pressure	Systolic blood pressure	SBP_Evangelou_2018	seq.13132.14	SEMA5A	rs114943455	5	9707905	A	G	0	0.539196	0.0761945	7.38811e-13	50.0779	0.0165406	0.1003	0.1121	0.3711	0.0212
Risk factor	Blood pressure	Systolic blood pressure	SBP_Evangelou_2018	seq.13132.14	SEMA5A	rs114988607	5	8575447	T	C	0	0.28084	0.0606913	1.85185e-06	21.4124	0.026276	-0.0016	0.1164	0.9888	0.0207
Risk factor	Blood pressure	Systolic blood pressure	SBP_Evangelou_2018	seq.13132.14	SEMA5A	rs115348864	5	9579777	C	T	0	-0.332147	0.0547882	6.70601e-10	36.7525	0.0323251	0.133	0.1064	0.2114	0.0243
Risk factor	Blood pressure	Systolic blood pressure	SBP_Evangelou_2018	seq.13132.14	SEMA5A	rs116121567	5	9347918	A	G	0	-0.423676	0.0921108	2.11617e-06	21.1566	0.0110586	-0.014	0.1156	0.9034	0.0185
Risk factor	Blood pressure	Systolic blood pressure	SBP_Evangelou_2018	seq.13132.14	SEMA5A	rs12109904	5	9681798	T	C	0	0.227919	0.0276472	8.33874e-17	67.9608	0.137051	-0.0203	0.0418	0.6268	0.1591
Risk factor	Blood pressure	Systolic blood pressure	SBP_Evangelou_2018	seq.13132.14	SEMA5A	rs12657858	5	9468865	A	G	0	0.374802	0.0459961	1.84141e-16	66.399	0.0452741	-0.1106	0.0615	0.07193	0.0665
Risk factor	Blood pressure	Systolic blood pressure	SBP_Evangelou_2018	seq.13132.14	SEMA5A	rs138131742	5	9684688	C	T	0	0.371885	0.0761109	5.14281e-07	23.8739	0.0164461	-0.175	0.1249	0.161	0.0186
Risk factor	Blood pressure	Systolic blood pressure	SBP_Evangelou_2018	seq.13132.14	SEMA5A	rs145541932	5	9998396	A	C	0	0.609053	0.0621248	5.42669e-23	96.1126	0.0241021	-0.1242	0.1073	0.2472	0.0251
Risk factor	Blood pressure	Systolic blood pressure	SBP_Evangelou_2018	seq.13132.14	SEMA5A	rs147116058	5	9829889	C	A	0	0.45162	0.0939946	7.74748e-07	23.0856	0.0108696	0.0025	0.1121	0.982	0.0222
Risk factor	Blood pressure	Systolic blood pressure	SBP_Evangelou_2018	seq.13132.14	SEMA5A	rs160498	5	9616992	C	A	0	-0.198175	0.0203857	1.22349e-22	94.5032	0.333932	0.0477	0.0342	0.1632	0.3367
Risk factor	Blood pressure	Systolic blood pressure	SBP_Evangelou_2018	seq.13132.14	SEMA5A	rs1651284	5	9547273	C	A	0	0.581549	0.0183571	1.47504e-220	1003.61	0.379584	-0.0662	0.031	0.03271	0.3895
Risk factor	Blood pressure	Systolic blood pressure	SBP_Evangelou_2018	seq.13132.14	SEMA5A	rs16882931	5	9500188	T	C	0	0.190801	0.0303022	1.52117e-10	39.6472	0.116919	0.1539	0.0518	0.002984	0.1008
Risk factor	Blood pressure	Systolic blood pressure	SBP_Evangelou_2018	seq.13132.14	SEMA5A	rs17260496	5	9485732	A	G	0	-0.220513	0.0292558	2.39696e-14	56.8126	0.123535	0.0006	0.0489	0.9907	0.1165
Risk factor	Blood pressure	Systolic blood pressure	SBP_Evangelou_2018	seq.13132.14	SEMA5A	rs17329170	5	9547242	A	G	0	1.8189	0.0241146	0	5689.28	0.0871456	-0.168	0.0525	0.001381	0.0929
Risk factor	Blood pressure	Systolic blood pressure	SBP_Evangelou_2018	seq.13132.14	SEMA5A	rs17329450	5	9549308	A	G	0	-0.203721	0.0362565	9.60985e-09	31.5718	0.0752363	0.0683	0.0625	0.2739	0.0678
Risk factor	Blood pressure	Systolic blood pressure	SBP_Evangelou_2018	seq.13132.14	SEMA5A	rs1805971	5	9204142	T	C	0	-0.133043	0.0272873	5.42286e-07	23.7718	0.142911	-0.0861	0.044	0.05012	0.1607
Risk factor	Blood pressure	Systolic blood pressure	SBP_Evangelou_2018	seq.13132.14	SEMA5A	rs1806124	5	9192974	C	T	0	0.322904	0.0309652	9.24026e-26	108.742	0.107561	-0.0776	0.0566	0.1707	0.0775
Risk factor	Blood pressure	Systolic blood pressure	SBP_Evangelou_2018	seq.13132.14	SEMA5A	rs188673	5	9599886	A	T	0	-0.245249	0.0306412	6.02713e-16	64.0624	0.110681	0.0179	0.0516	0.7289	0.1005
Risk factor	Blood pressure	Systolic blood pressure	SBP_Evangelou_2018	seq.13132.14	SEMA5A	rs194076	5	9616926	A	G	0	0.294416	0.0372083	1.2599e-15	62.6099	0.0713611	-0.0903	0.0571	0.1138	0.0882
Risk factor	Blood pressure	Systolic blood pressure	SBP_Evangelou_2018	seq.13132.14	SEMA5A	rs2100641	5	9014968	A	G	0	-0.0999865	0.0201694	3.57331e-07	24.5752	0.341588	0.0135	0.0317	0.6713	0.344
Risk factor	Blood pressure	Systolic blood pressure	SBP_Evangelou_2018	seq.13132.14	SEMA5A	rs2135072	5	9442007	C	T	0	-0.145955	0.0203996	4.18984e-13	51.1911	0.319754	-0.0113	0.0346	0.7445	0.2878
Risk factor	Blood pressure	Systolic blood pressure	SBP_Evangelou_2018	seq.13132.14	SEMA5A	rs268529	5	9442994	C	A	0	-0.0980737	0.0213815	2.24994e-06	21.0392	0.291682	0.0295	0.033	0.3712	0.3078
Risk factor	Blood pressure	Systolic blood pressure	SBP_Evangelou_2018	seq.13132.14	SEMA5A	rs268550	5	9533854	T	C	0	-0.181156	0.0224554	3.59146e-16	65.0824	0.24206	0.0547	0.0357	0.1256	0.241
Risk factor	Blood pressure	Systolic blood pressure	SBP_Evangelou_2018	seq.13132.14	SEMA5A	rs28884498	5	9635886	A	G	0	-0.331255	0.0499604	1.67445e-11	43.9616	0.0391304	-0.0924	0.0844	0.2735	0.0337
Risk factor	Blood pressure	Systolic blood pressure	SBP_Evangelou_2018	seq.13132.14	SEMA5A	rs2905985	5	9185619	T	G	0	-0.150894	0.0191051	1.41593e-15	62.38	0.49206	0.0456	0.0302	0.1318	0.5368
Risk factor	Blood pressure	Systolic blood pressure	SBP_Evangelou_2018	seq.13132.14	SEMA5A	rs2962683	5	8903736	T	G	0	0.0889091	0.0192989	2.04307e-06	21.224	0.479017	-0.0228	0.0303	0.4509	0.456
Risk factor	Blood pressure	Systolic blood pressure	SBP_Evangelou_2018	seq.13132.14	SEMA5A	rs2963889	5	9922657	G	A	0	0.196354	0.0251872	3.20046e-15	60.7743	0.179395	-0.0488	0.0366	0.1822	0.2161
Risk factor	Blood pressure	Systolic blood pressure	SBP_Evangelou_2018	seq.13132.14	SEMA5A	rs3026319	5	9250889	C	T	0	0.301703	0.0384903	2.28132e-15	61.4408	0.0649338	-0.01	0.0668	0.8816	0.0644
Risk factor	Blood pressure	Systolic blood pressure	SBP_Evangelou_2018	seq.13132.14	SEMA5A	rs314743	5	10042003	C	T	0	-0.0975619	0.019374	2.38037e-07	25.3584	0.47155	-0.0042	0.0305	0.8907	0.4824
Risk factor	Blood pressure	Systolic blood pressure	SBP_Evangelou_2018	seq.13132.14	SEMA5A	rs36086793	5	9486719	A	G	0	0.248682	0.0465773	4.66983e-08	28.5062	0.0446125	0.0236	0.0827	0.7755	0.038
Risk factor	Blood pressure	Systolic blood pressure	SBP_Evangelou_2018	seq.13132.14	SEMA5A	rs36100516	5	9310170	C	T	0	-0.116151	0.0204093	6.31184e-09	32.3884	0.353214	0.0295	0.0351	0.4012	0.3167
Risk factor	Blood pressure	Systolic blood pressure	SBP_Evangelou_2018	seq.13132.14	SEMA5A	rs370626	5	9675271	T	G	0	-0.109312	0.0200392	2.44991e-08	29.756	0.348582	-0.0218	0.0318	0.4916	0.363
Risk factor	Blood pressure	Systolic blood pressure	SBP_Evangelou_2018	seq.13132.14	SEMA5A	rs3797954	5	9222045	C	T	0	0.14898	0.0190397	2.54428e-15	61.226	0.495558	-0.0149	0.0322	0.6442	0.5066
Risk factor	Blood pressure	Systolic blood pressure	SBP_Evangelou_2018	seq.13132.14	SEMA5A	rs3798063	5	9519910	T	C	0	0.182066	0.0230476	1.3994e-15	62.4031	0.211815	-0.0502	0.039	0.1985	0.1986
Risk factor	Blood pressure	Systolic blood pressure	SBP_Evangelou_2018	seq.13132.14	SEMA5A	rs3798097	5	9542529	T	C	0	-0.168992	0.0202191	3.1885e-17	69.8568	0.341399	0.0288	0.0326	0.377	0.3185
Risk factor	Blood pressure	Systolic blood pressure	SBP_Evangelou_2018	seq.13132.14	SEMA5A	rs38071	5	9981873	T	C	0	-0.0928997	0.0198922	1.50485e-06	21.8104	0.382325	-0.0271	0.0309	0.3789	0.3957
Risk factor	Blood pressure	Systolic blood pressure	SBP_Evangelou_2018	seq.13132.14	SEMA5A	rs38090	5	9974280	G	A	0	0.17919	0.0234878	1.18229e-14	58.2027	0.214839	0.0574	0.0349	0.1005	0.2523
Risk factor	Blood pressure	Systolic blood pressure	SBP_Evangelou_2018	seq.13132.14	SEMA5A	rs3822805	5	9480296	T	C	0	-0.12047	0.0227462	5.90963e-08	28.0505	0.237713	0.0144	0.0359	0.6886	0.2402
Risk factor	Blood pressure	Systolic blood pressure	SBP_Evangelou_2018	seq.13132.14	SEMA5A	rs3846591	5	9606166	T	C	0	0.408252	0.0226474	6.04123e-73	324.953	0.221361	-0.0509	0.036	0.1575	0.2275
Risk factor	Blood pressure	Systolic blood pressure	SBP_Evangelou_2018	seq.13132.14	SEMA5A	rs388	5	9604971	A	G	0	-0.163291	0.0206143	1.17568e-15	62.7462	0.320038	-0.0013	0.0323	0.9672	0.3284
Risk factor	Blood pressure	Systolic blood pressure	SBP_Evangelou_2018	seq.13132.14	SEMA5A	rs40705	5	9269246	G	A	0	-0.251013	0.0189287	1.949e-40	175.853	0.439698	0.013	0.0303	0.6673	0.4477
Risk factor	Blood pressure	Systolic blood pressure	SBP_Evangelou_2018	seq.13132.14	SEMA5A	rs40722	5	9388146	G	A	0	0.121597	0.0210517	3.8223e-09	33.3635	0.309735	0.016	0.0329	0.6271	0.3024
Risk factor	Blood pressure	Systolic blood pressure	SBP_Evangelou_2018	seq.13132.14	SEMA5A	rs41457	5	9617512	C	T	0	0.178239	0.0194482	2.48179e-20	83.9937	0.421172	-0.0179	0.0344	0.6037	0.4161
Risk factor	Blood pressure	Systolic blood pressure	SBP_Evangelou_2018	seq.13132.14	SEMA5A	rs41482	5	9701288	A	T	0	0.125877	0.0269362	1.48305e-06	21.8384	0.145558	0.0101	0.0401	0.801	0.1793
Risk factor	Blood pressure	Systolic blood pressure	SBP_Evangelou_2018	seq.13132.14	SEMA5A	rs42192	5	9373448	C	T	0	-0.112397	0.0209158	3.85505e-08	28.8776	0.300945	0.0024	0.0325	0.942	0.3289
Risk factor	Blood pressure	Systolic blood pressure	SBP_Evangelou_2018	seq.13132.14	SEMA5A	rs435346	5	9401462	C	T	0	-0.146386	0.0265124	1.68139e-08	30.486	0.157467	-0.0497	0.0402	0.217	0.1701
Risk factor	Blood pressure	Systolic blood pressure	SBP_Evangelou_2018	seq.13132.14	SEMA5A	rs4701848	5	9715796	G	A	0	-0.17708	0.0363579	5.5667e-07	23.7215	0.0743856	0.0028	0.0542	0.9592	0.092
Risk factor	Blood pressure	Systolic blood pressure	SBP_Evangelou_2018	seq.13132.14	SEMA5A	rs4702637	5	9616442	T	C	0	0.326935	0.022031	4.05159e-50	220.219	0.251323	-0.018	0.0372	0.628	0.2316
Risk factor	Blood pressure	Systolic blood pressure	SBP_Evangelou_2018	seq.13132.14	SEMA5A	rs55743031	5	9862775	T	C	0	-0.109498	0.0201617	2.80211e-08	29.4957	0.337051	-0.0342	0.0331	0.3015	0.3148
Risk factor	Blood pressure	Systolic blood pressure	SBP_Evangelou_2018	seq.13132.14	SEMA5A	rs56110966	5	9572569	A	G	0	-0.229907	0.0248382	1.05933e-20	85.677	0.184688	-0.0302	0.0382	0.4301	0.194
Risk factor	Blood pressure	Systolic blood pressure	SBP_Evangelou_2018	seq.13132.14	SEMA5A	rs56140613	5	9207540	A	G	0	-0.185578	0.0343639	3.32506e-08	29.1641	0.0853497	0.035	0.0556	0.5299	0.0956
Risk factor	Blood pressure	Systolic blood pressure	SBP_Evangelou_2018	seq.13132.14	SEMA5A	rs57347718	5	9684178	A	T	0	-0.133232	0.0258972	1.34011e-07	26.4674	0.168147	0.0239	0.0444	0.5901	0.1378
Risk factor	Blood pressure	Systolic blood pressure	SBP_Evangelou_2018	seq.13132.14	SEMA5A	rs59758866	5	9546372	G	C	0	-0.339474	0.0219345	2.49138e-54	239.529	0.255766	0.0083	0.0339	0.8055	0.2858
Risk factor	Blood pressure	Systolic blood pressure	SBP_Evangelou_2018	seq.13132.14	SEMA5A	rs60264770	5	9526633	G	T	0	0.192533	0.0199095	2.01383e-22	93.5168	0.357656	-0.0067	0.0318	0.8341	0.3674
Risk factor	Blood pressure	Systolic blood pressure	SBP_Evangelou_2018	seq.13132.14	SEMA5A	rs6554565	5	10021677	C	T	0	-0.145336	0.0195762	5.67674e-14	55.1175	0.385633	-0.0181	0.0321	0.5731	0.402
Risk factor	Blood pressure	Systolic blood pressure	SBP_Evangelou_2018	seq.13132.14	SEMA5A	rs6555617	5	9896107	T	C	0	0.154011	0.0193182	7.78573e-16	63.558	0.48535	0.0039	0.0332	0.9069	0.487
Risk factor	Blood pressure	Systolic blood pressure	SBP_Evangelou_2018	seq.13132.14	SEMA5A	rs71611368	5	9221704	A	G	0	0.237749	0.0313724	1.75076e-14	57.4304	0.105766	0.0788	0.0643	0.2198	0.0799
Risk factor	Blood pressure	Systolic blood pressure	SBP_Evangelou_2018	seq.13132.14	SEMA5A	rs72739805	5	8828300	A	G	0	0.209395	0.0460644	2.73763e-06	20.6634	0.0460302	0.0103	0.0765	0.8928	0.0494
Risk factor	Blood pressure	Systolic blood pressure	SBP_Evangelou_2018	seq.13132.14	SEMA5A	rs72739851	5	8944727	A	T	0	0.21989	0.0240506	3.04259e-20	83.5909	0.1931	-0.0337	0.0456	0.4601	0.1624
Risk factor	Blood pressure	Systolic blood pressure	SBP_Evangelou_2018	seq.13132.14	SEMA5A	rs73041655	5	9865531	A	G	0	0.321151	0.0452382	6.2781e-13	50.3974	0.0468809	-0.011	0.0633	0.8621	0.0659
Risk factor	Blood pressure	Systolic blood pressure	SBP_Evangelou_2018	seq.13132.14	SEMA5A	rs73050383	5	9890885	A	C	0	0.380234	0.034317	7.83944e-29	122.767	0.0835539	-0.1022	0.0545	0.06063	0.0886
Risk factor	Blood pressure	Systolic blood pressure	SBP_Evangelou_2018	seq.13132.14	SEMA5A	rs76853181	5	9106225	T	C	0	-0.232332	0.0464632	2.8614e-07	25.0034	0.0448015	0.1568	0.0655	0.0166	0.0613
Risk factor	Blood pressure	Systolic blood pressure	SBP_Evangelou_2018	seq.13132.14	SEMA5A	rs7704003	5	8980181	C	A	0	-0.0995523	0.0210355	1.10839e-06	22.3974	0.304442	0.051	0.0328	0.1207	0.3338
Risk factor	Blood pressure	Systolic blood pressure	SBP_Evangelou_2018	seq.13132.14	SEMA5A	rs7713633	5	9695843	T	G	0	-0.142143	0.0191769	6.21111e-14	54.9407	0.472212	-0.0021	0.0316	0.9467	0.5097
Risk factor	Blood pressure	Systolic blood pressure	SBP_Evangelou_2018	seq.13132.14	SEMA5A	rs7716386	5	9964861	A	G	0	-0.157523	0.0249776	1.42643e-10	39.7728	0.179584	-0.0018	0.0383	0.9635	0.1917
Risk factor	Blood pressure	Systolic blood pressure	SBP_Evangelou_2018	seq.13132.14	SEMA5A	rs7728549	5	9565826	A	G	0	0.343159	0.0188131	1.2326e-74	332.713	0.474953	-0.0308	0.0303	0.3095	0.4841
Risk factor	Blood pressure	Systolic blood pressure	SBP_Evangelou_2018	seq.13132.14	SEMA5A	rs7735551	5	10032708	G	A	0	-0.124728	0.025885	7.2305e-07	23.2184	0.16966	-0.0324	0.0419	0.4391	0.1842
Risk factor	Blood pressure	Systolic blood pressure	SBP_Evangelou_2018	seq.13132.14	SEMA5A	rs7737914	5	9286488	C	T	0	0.158608	0.0192396	8.33917e-17	67.9607	0.471078	-0.0007	0.0316	0.9821	0.436
Risk factor	Blood pressure	Systolic blood pressure	SBP_Evangelou_2018	seq.13132.14	SEMA5A	rs77953960	5	9427816	T	C	0	0.261138	0.0411551	1.11057e-10	40.2618	0.0594518	0.058	0.0628	0.3555	0.0663
Risk factor	Blood pressure	Systolic blood pressure	SBP_Evangelou_2018	seq.13132.14	SEMA5A	rs79738553	5	9367363	G	A	0	-0.289676	0.0442723	3.01378e-11	42.8115	0.0488658	-0.0613	0.0721	0.3952	0.0511
Risk factor	Blood pressure	Systolic blood pressure	SBP_Evangelou_2018	seq.13132.14	SEMA5A	rs80128522	5	9602921	A	G	0	-0.288918	0.0473006	5.0404e-10	37.3092	0.044518	-0.0637	0.0705	0.3661	0.0542
Risk factor	Blood pressure	Systolic blood pressure	SBP_Evangelou_2018	seq.13132.14	SEMA5A	rs805139	5	9317760	T	C	0	0.179367	0.0266188	8.00933e-12	45.4055	0.153781	-0.0233	0.0434	0.592	0.1751
Risk factor	Blood pressure	Systolic blood pressure	SBP_Evangelou_2018	seq.13132.14	SEMA5A	rs916990	5	9331490	A	G	0	0.198576	0.0393762	2.29089e-07	25.4323	0.0642722	-0.034	0.0519	0.5133	0.1027
Risk factor	Blood pressure	Systolic blood pressure	SBP_Evangelou_2018	seq.13132.14	SEMA5A	rs930076	5	9550642	C	T	0	-0.2657	0.0208954	2.41825e-37	161.689	0.299338	-0.0174	0.0333	0.6021	0.2927
Risk factor	Blood pressure	Systolic blood pressure	SBP_Evangelou_2018	seq.13132.14	SEMA5A	rs9313280	5	9826608	A	G	0	-0.161677	0.0282787	5.41241e-09	32.6872	0.131474	-0.0521	0.0524	0.3193	0.0969
Risk factor	Blood pressure	Systolic blood pressure	SBP_Evangelou_2018	seq.13519.112	ARHGEF25	rs10437954	12	58003922	G	A	0	0.28104	0.0280971	7.43319e-24	100.049	0.110139	0.4101	0.0534	1.599e-14	0.0931
Risk factor	Blood pressure	Systolic blood pressure	SBP_Evangelou_2018	seq.13519.112	ARHGEF25	rs141052380	12	58233370	A	G	0	0.217274	0.0350963	2.99308e-10	38.3259	0.067529	0.2332	0.0682	0.0006249	0.0599
Risk factor	Blood pressure	Systolic blood pressure	SBP_Evangelou_2018	seq.13519.112	ARHGEF25	rs149786289	12	58412653	A	G	0	-0.182677	0.0402421	2.82006e-06	20.6066	0.0503139	-0.0027	0.0734	0.9702	0.044
Risk factor	Blood pressure	Systolic blood pressure	SBP_Evangelou_2018	seq.13519.112	ARHGEF25	rs1678508	12	57982593	A	G	0	0.315592	0.0476776	1.80461e-11	43.815	0.0355716	0.3328	0.0838	7.129e-05	0.0348
Risk factor	Blood pressure	Systolic blood pressure	SBP_Evangelou_2018	seq.13519.112	ARHGEF25	rs17568977	12	58381137	C	G	0	0.225189	0.0466318	6.85804e-07	23.3201	0.037569	0.0122	0.0852	0.8864	0.0365
Risk factor	Blood pressure	Systolic blood pressure	SBP_Evangelou_2018	seq.13519.112	ARHGEF25	rs2277319	12	57994679	G	C	1	0.310937	0.0691944	3.50026e-06	20.1931	0.0166445	0.261	0.1469	0.07559	0.0118
Risk factor	Blood pressure	Systolic blood pressure	SBP_Evangelou_2018	seq.13519.112	ARHGEF25	rs2277323	12	58009372	A	G	1	-0.12532	0.018875	1.57406e-11	44.0826	0.315104	-0.1479	0.035	2.323e-05	0.2427
Risk factor	Blood pressure	Systolic blood pressure	SBP_Evangelou_2018	seq.13519.112	ARHGEF25	rs35140931	12	57524099	G	T	0	0.178591	0.0314939	7.11268e-09	32.1563	0.0851246	0.1017	0.0533	0.05616	0.0934
Risk factor	Blood pressure	Systolic blood pressure	SBP_Evangelou_2018	seq.13519.112	ARHGEF25	rs4628718	12	58301600	C	A	0	-0.111102	0.0173382	7.37535e-11	41.0616	0.454822	-0.078	0.0307	0.01092	0.4003
Risk factor	Blood pressure	Systolic blood pressure	SBP_Evangelou_2018	seq.13519.112	ARHGEF25	rs7485577	12	57616061	A	G	0	-0.0841189	0.0189326	4.43418e-06	19.7409	0.323664	-0.0904	0.0338	0.007518	0.2706
Risk factor	Blood pressure	Systolic blood pressure	SBP_Evangelou_2018	seq.13552.7	SWAP70	rs10734647	11	9688655	A	G	0	0.245109	0.0446349	1.99357e-08	30.1557	0.0471912	-0.098	0.0688	0.1544	0.0539
Risk factor	Blood pressure	Systolic blood pressure	SBP_Evangelou_2018	seq.13552.7	SWAP70	rs11042429	11	9600158	C	T	0	0.0988868	0.0186628	5.83455e-08	28.0752	0.460753	-0.0429	0.0307	0.1622	0.4192
Risk factor	Blood pressure	Systolic blood pressure	SBP_Evangelou_2018	seq.13552.7	SWAP70	rs11042435	11	9613023	G	C	0	-0.285154	0.0598034	9.2944e-07	22.7356	0.0254398	0.1658	0.139	0.2329	0.0142
Risk factor	Blood pressure	Systolic blood pressure	SBP_Evangelou_2018	seq.13552.7	SWAP70	rs11042595	11	10062733	A	G	0	0.135261	0.0205547	2.34373e-11	43.3035	0.301778	0.0464	0.0329	0.1583	0.3009
Risk factor	Blood pressure	Systolic blood pressure	SBP_Evangelou_2018	seq.13552.7	SWAP70	rs117841903	11	9658548	T	A	0	-0.246248	0.0349903	9.77843e-13	49.5279	0.0783053	0.0018	0.0671	0.9784	0.0582
Risk factor	Blood pressure	Systolic blood pressure	SBP_Evangelou_2018	seq.13552.7	SWAP70	rs12786198	11	9807253	G	A	0	-0.0840073	0.0190548	5.19914e-06	19.4368	0.405523	0.1367	0.0309	9.587e-06	0.39
Risk factor	Blood pressure	Systolic blood pressure	SBP_Evangelou_2018	seq.13552.7	SWAP70	rs35639632	11	10208793	G	A	0	-0.113222	0.0247079	2.29812e-06	20.9986	0.177416	-0.218	0.0481	5.785e-06	0.1311
Risk factor	Blood pressure	Systolic blood pressure	SBP_Evangelou_2018	seq.13552.7	SWAP70	rs360142	11	9786017	G	A	0	0.255101	0.0302266	1.59186e-17	71.2272	0.108852	-0.3078	0.0505	1.056e-09	0.1001
Risk factor	Blood pressure	Systolic blood pressure	SBP_Evangelou_2018	seq.13552.7	SWAP70	rs360153	11	9762274	T	C	0	0.296596	0.0187467	1.11041e-56	250.312	0.410535	-0.3445	0.0306	1.733e-29	0.4166
Risk factor	Blood pressure	Systolic blood pressure	SBP_Evangelou_2018	seq.13552.7	SWAP70	rs3763870	11	9594761	T	G	0	0.131594	0.0216775	6.37428e-10	36.8514	0.249385	0.0562	0.0363	0.1213	0.2331
Risk factor	Blood pressure	Systolic blood pressure	SBP_Evangelou_2018	seq.13552.7	SWAP70	rs4910063	11	9805324	A	G	0	-0.242819	0.0225089	1.96782e-27	116.374	0.224418	0.1667	0.0351	2.003e-06	0.2438
Risk factor	Blood pressure	Systolic blood pressure	SBP_Evangelou_2018	seq.13552.7	SWAP70	rs6486290	11	9387447	G	A	0	-0.130454	0.0194187	9.21448e-12	45.131	0.381691	-0.0463	0.0307	0.1313	0.4293
Risk factor	Blood pressure	Systolic blood pressure	SBP_Evangelou_2018	seq.13552.7	SWAP70	rs7106190	11	9827403	T	C	0	-0.193153	0.0291464	1.71296e-11	43.917	0.118687	0.1719	0.0526	0.001084	0.1159
Risk factor	Blood pressure	Systolic blood pressure	SBP_Evangelou_2018	seq.13552.7	SWAP70	rs79064188	11	9568744	G	A	0	0.132234	0.0264179	2.7863e-07	25.0547	0.150936	-0.0303	0.043	0.4806	0.1455
Risk factor	Blood pressure	Systolic blood pressure	SBP_Evangelou_2018	seq.13578.98	ABLIM3	rs114464628	5	148533724	A	G	0	-0.230316	0.0479269	7.71562e-07	23.0935	0.0440204	0.3631	0.0809	7.123e-06	0.0391
Risk factor	Blood pressure	Systolic blood pressure	SBP_Evangelou_2018	seq.13624.17	NADK	rs34560386	1	1841728	T	C	0	-0.145547	0.0258279	8.73959e-09	31.7562	0.160401	0.2414	0.0417	6.871e-09	0.1719
Risk factor	Blood pressure	Systolic blood pressure	SBP_Evangelou_2018	seq.13624.17	NADK	rs4648727	1	1776269	A	C	0	-0.226542	0.0189882	4.09544e-33	142.341	0.445966	0.2969	0.0306	2.629e-22	0.4431
Risk factor	Blood pressure	Systolic blood pressure	SBP_Evangelou_2018	seq.13943.38	DPY30	rs75288589	2	32355214	G	A	0	0.121427	0.0256264	1.0773e-06	22.452	0.152807	-0.137	0.0414	0.0009275	0.166
Risk factor	Blood pressure	Systolic blood pressure	SBP_Evangelou_2018	seq.14246.50	DOK2	rs899427	8	21752742	A	G	0	-0.128184	0.0291351	5.42149e-06	19.3568	0.126063	0.1766	0.0478	0.0002235	0.1127
Risk factor	Blood pressure	Systolic blood pressure	SBP_Evangelou_2018	seq.15316.262	TXNL4B	rs116891509	16	72105560	T	C	0	0.237319	0.0359757	2.1028e-11	43.5158	0.0763416	-0.1939	0.0576	0.0007565	0.0754
Risk factor	Blood pressure	Systolic blood pressure	SBP_Evangelou_2018	seq.15333.11	SDF2	rs1049848	17	27401176	C	G	0	0.272824	0.0592906	2.09758e-06	21.1735	0.0240121	-0.0959	0.125	0.4432	0.0186
Risk factor	Blood pressure	Systolic blood pressure	SBP_Evangelou_2018	seq.15333.11	SDF2	rs111510869	17	26682611	T	C	0	-0.286526	0.0614648	1.56859e-06	21.7308	0.0225941	0.0405	0.0913	0.6573	0.0317
Risk factor	Blood pressure	Systolic blood pressure	SBP_Evangelou_2018	seq.15333.11	SDF2	rs117121804	17	26658679	T	C	0	0.325279	0.0685606	1.04562e-06	22.5093	0.0177727	-0.0541	0.1338	0.6857	0.017
Risk factor	Blood pressure	Systolic blood pressure	SBP_Evangelou_2018	seq.15333.11	SDF2	rs117288663	17	26749941	A	G	0	0.17685	0.0238889	6.65609e-14	54.8047	0.177066	-0.1133	0.0453	0.01247	0.143
Risk factor	Blood pressure	Systolic blood pressure	SBP_Evangelou_2018	seq.15333.11	SDF2	rs117451747	17	26722890	G	A	0	0.245717	0.0544492	3.19924e-06	20.3651	0.0298733	0.2169	0.0913	0.01751	0.0308
Risk factor	Blood pressure	Systolic blood pressure	SBP_Evangelou_2018	seq.15333.11	SDF2	rs117693545	17	26739548	G	A	0	0.272	0.04936	1.78872e-08	30.366	0.0352619	-0.1843	0.1036	0.07526	0.0257
Risk factor	Blood pressure	Systolic blood pressure	SBP_Evangelou_2018	seq.15333.11	SDF2	rs1242299	17	26516208	G	A	0	-0.212721	0.0183259	1.88371e-31	134.738	0.425789	0.0441	0.0304	0.1468	0.4251
Risk factor	Blood pressure	Systolic blood pressure	SBP_Evangelou_2018	seq.15333.11	SDF2	rs12450276	17	26545260	T	C	0	0.24146	0.0211954	2.28925e-30	129.78	0.242201	-0.1171	0.0355	0.0009671	0.2411
Risk factor	Blood pressure	Systolic blood pressure	SBP_Evangelou_2018	seq.15333.11	SDF2	rs143514563	17	27131604	A	G	0	-0.196339	0.044102	4.2551e-06	19.8197	0.0440537	0.2314	0.0724	0.001387	0.0467
Risk factor	Blood pressure	Systolic blood pressure	SBP_Evangelou_2018	seq.15333.11	SDF2	rs148010116	17	26744948	A	G	0	-0.193152	0.0323592	1.19358e-09	35.6289	0.0872566	0.157	0.0579	0.006742	0.0802
Risk factor	Blood pressure	Systolic blood pressure	SBP_Evangelou_2018	seq.15333.11	SDF2	rs16964203	17	26582710	C	A	0	-0.156662	0.0228743	3.72304e-12	46.9064	0.198714	0.0479	0.0354	0.1765	0.2399
Risk factor	Blood pressure	Systolic blood pressure	SBP_Evangelou_2018	seq.15333.11	SDF2	rs17802736	17	26686445	G	A	0	0.246482	0.0481383	1.52534e-07	26.2174	0.0371526	-0.0242	0.0654	0.7115	0.0624
Risk factor	Blood pressure	Systolic blood pressure	SBP_Evangelou_2018	seq.15333.11	SDF2	rs1981512	17	26648492	A	G	0	-0.249221	0.027541	7.20821e-20	81.886	0.122046	0.0942	0.0514	0.0668	0.0989
Risk factor	Blood pressure	Systolic blood pressure	SBP_Evangelou_2018	seq.15333.11	SDF2	rs241778	17	26633155	T	A	0	-0.221293	0.0321492	2.92382e-12	47.38	0.0897145	0.097	0.0497	0.05079	0.1069
Risk factor	Blood pressure	Systolic blood pressure	SBP_Evangelou_2018	seq.15333.11	SDF2	rs3093706	17	26673395	C	T	0	0.285093	0.0492843	3.63292e-09	33.4623	0.03564	-0.2573	0.1326	0.0524	0.0152
Risk factor	Blood pressure	Systolic blood pressure	SBP_Evangelou_2018	seq.15333.11	SDF2	rs3093718	17	26661159	A	G	0	0.22833	0.0438079	9.33707e-08	27.1657	0.0458499	-0.1568	0.083	0.05889	0.0396
Risk factor	Blood pressure	Systolic blood pressure	SBP_Evangelou_2018	seq.15333.11	SDF2	rs35714695	17	26719788	A	G	0	-0.274943	0.0261976	4.55538e-26	110.144	0.138495	0.0065	0.0392	0.8681	0.182
Risk factor	Blood pressure	Systolic blood pressure	SBP_Evangelou_2018	seq.15333.11	SDF2	rs35892819	17	27486280	C	T	0	0.261514	0.0445161	2.11941e-09	34.5109	0.0434865	0.0248	0.071	0.727	0.048
Risk factor	Blood pressure	Systolic blood pressure	SBP_Evangelou_2018	seq.15333.11	SDF2	rs4420577	17	26783990	T	G	0	-0.201844	0.0183473	1.88348e-28	121.028	0.474664	0.0233	0.03	0.4378	0.4886
Risk factor	Blood pressure	Systolic blood pressure	SBP_Evangelou_2018	seq.15333.11	SDF2	rs59005037	17	26704592	A	G	0	-0.243859	0.034149	4.63174e-13	50.9943	0.0775194	0.1867	0.0552	0.0007132	0.0818
Risk factor	Blood pressure	Systolic blood pressure	SBP_Evangelou_2018	seq.15333.11	SDF2	rs704	17	26694861	G	A	1	-0.430069	0.0170866	4.27321e-140	633.527	0.496313	0.1694	0.0301	1.94e-08	0.5239
Risk factor	Blood pressure	Systolic blood pressure	SBP_Evangelou_2018	seq.15333.11	SDF2	rs72843976	17	26547727	A	G	0	-0.253986	0.0472451	3.80958e-08	28.9005	0.0380979	0.0987	0.0625	0.1146	0.0652
Risk factor	Blood pressure	Systolic blood pressure	SBP_Evangelou_2018	seq.15333.11	SDF2	rs76514752	17	26683794	T	C	0	0.203971	0.0419154	5.68665e-07	23.6804	0.0489696	-0.1815	0.0659	0.005896	0.0583
Risk factor	Blood pressure	Systolic blood pressure	SBP_Evangelou_2018	seq.15333.11	SDF2	rs78380117	17	27009049	A	G	0	-0.249352	0.0548126	2.69286e-06	20.695	0.0287389	-0.0476	0.0899	0.5966	0.0326
Risk factor	Blood pressure	Systolic blood pressure	SBP_Evangelou_2018	seq.15333.11	SDF2	rs80917	17	26578461	G	C	0	0.223147	0.0216581	3.40898e-25	106.155	0.224334	-0.073	0.0364	0.0448	0.2415
Risk factor	Blood pressure	Systolic blood pressure	SBP_Evangelou_2018	seq.15333.11	SDF2	rs9892432	17	27410001	A	G	0	0.14716	0.0217754	6.99138e-12	45.6717	0.225846	-0.1122	0.0405	0.005564	0.1642
Risk factor	Blood pressure	Systolic blood pressure	SBP_Evangelou_2018	seq.15385.116	FABP2	rs10006610	4	119876670	C	A	0	-0.179635	0.0209184	4.44736e-18	73.7437	0.299716	-0.0147	0.0338	0.6642	0.28
Risk factor	Blood pressure	Systolic blood pressure	SBP_Evangelou_2018	seq.15385.116	FABP2	rs10434028	4	120294464	G	T	0	0.49347	0.0194696	5.01567e-142	642.403	0.333365	-0.1249	0.0335	0.0001917	0.3407
Risk factor	Blood pressure	Systolic blood pressure	SBP_Evangelou_2018	seq.15385.116	FABP2	rs10857061	4	119781338	C	T	0	-0.113588	0.0239396	1.04369e-06	22.5129	0.198771	-0.0314	0.0393	0.4245	0.1834
Risk factor	Blood pressure	Systolic blood pressure	SBP_Evangelou_2018	seq.15385.116	FABP2	rs113475924	4	120003645	G	C	0	-0.688937	0.0718861	4.68009e-22	91.8479	0.0180529	0.3529	0.1364	0.009679	0.0147
Risk factor	Blood pressure	Systolic blood pressure	SBP_Evangelou_2018	seq.15385.116	FABP2	rs116136871	4	120210865	T	A	0	0.285839	0.0638763	3.82265e-06	20.0246	0.0234405	-0.0637	0.1019	0.5319	0.0239
Risk factor	Blood pressure	Systolic blood pressure	SBP_Evangelou_2018	seq.15385.116	FABP2	rs11727740	4	120017677	C	T	0	0.240111	0.0216798	8.26325e-29	122.663	0.255482	-0.0148	0.0339	0.661	0.2891
Risk factor	Blood pressure	Systolic blood pressure	SBP_Evangelou_2018	seq.15385.116	FABP2	rs11733668	4	120702456	C	A	0	-0.459745	0.0187485	4.33577e-133	601.314	0.367297	0.0505	0.0327	0.1227	0.3399
Risk factor	Blood pressure	Systolic blood pressure	SBP_Evangelou_2018	seq.15385.116	FABP2	rs11736121	4	119916909	G	A	0	0.14558	0.0206402	8.74081e-13	49.748	0.319282	-0.0135	0.0319	0.6712	0.3449
Risk factor	Blood pressure	Systolic blood pressure	SBP_Evangelou_2018	seq.15385.116	FABP2	rs11936305	4	119807401	A	T	0	0.107581	0.0201357	4.57611e-08	28.5455	0.356616	0.0534	0.0321	0.09623	0.3515
Risk factor	Blood pressure	Systolic blood pressure	SBP_Evangelou_2018	seq.15385.116	FABP2	rs12645298	4	119947985	C	G	1	0.291181	0.0209453	3.08094e-44	193.265	0.285255	-0.1176	0.0341	0.0005723	0.2688
Risk factor	Blood pressure	Systolic blood pressure	SBP_Evangelou_2018	seq.15385.116	FABP2	rs13139473	4	119911803	A	G	0	-0.202897	0.0225408	1.11508e-19	81.0238	0.24017	0.0729	0.0369	0.04821	0.2233
Risk factor	Blood pressure	Systolic blood pressure	SBP_Evangelou_2018	seq.15385.116	FABP2	rs137979949	4	120243952	G	A	0	-0.876085	0.0760087	4.87214e-31	132.851	0.015879	0.0387	0.1336	0.7724	0.0163
Risk factor	Blood pressure	Systolic blood pressure	SBP_Evangelou_2018	seq.15385.116	FABP2	rs140253730	4	120044254	A	T	0	0.445107	0.0953332	1.51363e-06	21.7992	0.0102079	-0.1785	0.135	0.186	0.0149
Risk factor	Blood pressure	Systolic blood pressure	SBP_Evangelou_2018	seq.15385.116	FABP2	rs142050301	4	120180332	C	A	0	-0.849867	0.0938606	6.8556e-20	81.9852	0.010586	0.1028	0.1344	0.4444	0.0163
Risk factor	Blood pressure	Systolic blood pressure	SBP_Evangelou_2018	seq.15385.116	FABP2	rs148607481	4	119930883	C	T	0	-0.569028	0.0566627	4.96283e-24	100.849	0.029206	0.0199	0.1425	0.8887	0.0157
Risk factor	Blood pressure	Systolic blood pressure	SBP_Evangelou_2018	seq.15385.116	FABP2	rs17051323	4	120563833	C	T	0	0.356978	0.047497	2.82818e-14	56.4873	0.0436673	0.0302	0.0705	0.6688	0.0561
Risk factor	Blood pressure	Systolic blood pressure	SBP_Evangelou_2018	seq.15385.116	FABP2	rs1799883	4	120241902	T	C	1	-1.07132	0.0153738	0	4855.97	0.287807	0.1745	0.0346	4.43e-07	0.2602
Risk factor	Blood pressure	Systolic blood pressure	SBP_Evangelou_2018	seq.15385.116	FABP2	rs1809264	4	120051252	A	G	0	0.130318	0.0194837	1.12685e-11	44.7369	0.39518	-0.0655	0.0308	0.03333	0.4108
Risk factor	Blood pressure	Systolic blood pressure	SBP_Evangelou_2018	seq.15385.116	FABP2	rs1858285	4	120227419	G	A	0	0.331388	0.0213838	1.81306e-54	240.162	0.252079	0.0183	0.0339	0.5893	0.2713
Risk factor	Blood pressure	Systolic blood pressure	SBP_Evangelou_2018	seq.15385.116	FABP2	rs191588231	4	120271218	T	C	0	-0.842025	0.0384976	2.39283e-106	478.391	0.0626654	0.1357	0.087	0.1187	0.0388
Risk factor	Blood pressure	Systolic blood pressure	SBP_Evangelou_2018	seq.15385.116	FABP2	rs2011322	4	120186743	C	T	0	-0.756407	0.0866978	1.33516e-18	76.1193	0.0124764	-0.1342	0.1573	0.3936	0.0109
Risk factor	Blood pressure	Systolic blood pressure	SBP_Evangelou_2018	seq.15385.116	FABP2	rs2583601	4	120676622	C	A	0	-0.435968	0.0180274	1.65391e-129	584.848	0.498393	0.0619	0.031	0.04566	0.4918
Risk factor	Blood pressure	Systolic blood pressure	SBP_Evangelou_2018	seq.15385.116	FABP2	rs28610991	4	120569861	C	G	0	0.373876	0.0207393	5.9355e-73	324.988	0.279679	-0.1503	0.0362	3.337e-05	0.2294
Risk factor	Blood pressure	Systolic blood pressure	SBP_Evangelou_2018	seq.15385.116	FABP2	rs34114839	4	119880435	T	C	0	-0.17162	0.0199845	4.4381e-18	73.7478	0.366068	-0.0214	0.0323	0.5076	0.3368
Risk factor	Blood pressure	Systolic blood pressure	SBP_Evangelou_2018	seq.15385.116	FABP2	rs35720659	4	120735561	G	T	0	-0.273309	0.0197074	4.92627e-44	192.331	0.355009	0.0564	0.0307	0.06576	0.416
Risk factor	Blood pressure	Systolic blood pressure	SBP_Evangelou_2018	seq.15385.116	FABP2	rs4833613	4	120150156	A	C	0	0.372416	0.0184964	1.83957e-90	405.399	0.48327	-0.0826	0.0302	0.006195	0.4928
Risk factor	Blood pressure	Systolic blood pressure	SBP_Evangelou_2018	seq.15385.116	FABP2	rs4834774	4	120279509	A	G	0	-0.832177	0.0382657	3.66054e-105	472.947	0.0636106	0.1166	0.0679	0.08624	0.0597
Risk factor	Blood pressure	Systolic blood pressure	SBP_Evangelou_2018	seq.15385.116	FABP2	rs62319607	4	120476490	T	A	0	0.256742	0.0508231	2.18971e-07	25.5195	0.0367675	0.0156	0.0863	0.8568	0.0358
Risk factor	Blood pressure	Systolic blood pressure	SBP_Evangelou_2018	seq.15385.116	FABP2	rs71610256	4	120138072	G	C	0	0.309064	0.0565112	2.26195e-08	29.9108	0.0302457	0.0187	0.0852	0.8265	0.0383
Risk factor	Blood pressure	Systolic blood pressure	SBP_Evangelou_2018	seq.15385.116	FABP2	rs72678515	4	120470977	T	C	0	0.380436	0.0513169	6.15211e-14	54.9595	0.0360113	-0.1507	0.0726	0.03804	0.0538
Risk factor	Blood pressure	Systolic blood pressure	SBP_Evangelou_2018	seq.15385.116	FABP2	rs72678577	4	120583670	A	C	0	-0.719222	0.0533204	9.11636e-42	181.945	0.0327032	0.0883	0.1017	0.3853	0.0244
Risk factor	Blood pressure	Systolic blood pressure	SBP_Evangelou_2018	seq.15385.116	FABP2	rs72680996	4	120686400	T	C	0	0.436439	0.0876002	3.14377e-07	24.822	0.0120983	-0.0516	0.1469	0.7256	0.0164
Risk factor	Blood pressure	Systolic blood pressure	SBP_Evangelou_2018	seq.15385.116	FABP2	rs74330301	4	119954114	G	A	0	0.273814	0.0351609	3.41856e-15	60.6445	0.0809074	0.0664	0.0639	0.2986	0.0632
Risk factor	Blood pressure	Systolic blood pressure	SBP_Evangelou_2018	seq.15385.116	FABP2	rs74869199	4	120733898	T	C	0	0.287533	0.0319579	1.15728e-19	80.9504	0.0989603	-0.0901	0.0581	0.1205	0.0808
Risk factor	Blood pressure	Systolic blood pressure	SBP_Evangelou_2018	seq.15385.116	FABP2	rs76238520	4	119992356	C	T	0	-0.587919	0.0777037	1.92202e-14	57.2468	0.0155955	0.1674	0.1061	0.1146	0.0251
Risk factor	Blood pressure	Systolic blood pressure	SBP_Evangelou_2018	seq.15385.116	FABP2	rs7698598	4	119951647	A	G	1	-0.550758	0.0252025	3.61505e-106	477.567	0.161531	0.1808	0.0446	5.002e-05	0.1344
Risk factor	Blood pressure	Systolic blood pressure	SBP_Evangelou_2018	seq.15385.116	FABP2	rs7699214	4	120716967	A	G	0	0.0893791	0.0192611	1.73872e-06	21.5333	0.479017	-0.0044	0.0306	0.8844	0.4789
Risk factor	Blood pressure	Systolic blood pressure	SBP_Evangelou_2018	seq.15385.116	FABP2	rs77080518	4	120585641	T	C	0	0.339951	0.0421483	3.64409e-16	65.0538	0.0538752	-0.3746	0.0835	7.254e-06	0.0353
Risk factor	Blood pressure	Systolic blood pressure	SBP_Evangelou_2018	seq.15385.116	FABP2	rs77098054	4	120662988	A	G	0	0.349447	0.0371852	2.7944e-21	88.3125	0.0705104	-0.0669	0.0629	0.2882	0.0709
Risk factor	Blood pressure	Systolic blood pressure	SBP_Evangelou_2018	seq.15385.116	FABP2	rs77918791	4	120002737	A	C	0	-0.197841	0.0313964	1.47493e-10	39.7075	0.106238	-0.0006	0.0466	0.9897	0.1212
Risk factor	Blood pressure	Systolic blood pressure	SBP_Evangelou_2018	seq.15385.116	FABP2	rs78665151	4	119905415	G	A	0	0.219627	0.0354962	3.05943e-10	38.2832	0.0785444	0.048	0.0495	0.3321	0.1074
Risk factor	Blood pressure	Systolic blood pressure	SBP_Evangelou_2018	seq.15385.116	FABP2	rs78699398	4	120727453	T	C	0	0.361133	0.051361	1.02332e-12	49.4387	0.0364839	-0.0984	0.094	0.2948	0.0298
Risk factor	Blood pressure	Systolic blood pressure	SBP_Evangelou_2018	seq.15385.116	FABP2	rs78882642	4	119874602	A	G	0	-0.220883	0.0374028	1.75768e-09	34.8752	0.070983	-0.008	0.0652	0.9026	0.0589
Risk factor	Blood pressure	Systolic blood pressure	SBP_Evangelou_2018	seq.15385.116	FABP2	rs79712820	4	119946853	T	C	0	-0.224858	0.0354484	1.12485e-10	40.2368	0.079206	-0.0493	0.064	0.4415	0.0699
Risk factor	Blood pressure	Systolic blood pressure	SBP_Evangelou_2018	seq.15385.116	FABP2	rs79950796	4	119872693	C	G	0	-0.342828	0.0543193	1.38308e-10	39.8331	0.0326087	-0.1519	0.0972	0.1181	0.0298
Risk factor	Blood pressure	Systolic blood pressure	SBP_Evangelou_2018	seq.15385.116	FABP2	rs9997186	4	120394755	C	G	0	0.224763	0.0392889	5.30193e-09	32.7273	0.0637051	-0.2325	0.0755	0.002072	0.0446
Risk factor	Blood pressure	Systolic blood pressure	SBP_Evangelou_2018	seq.15524.30	PGAM2	rs28379833	7	44077724	T	C	0	-0.151273	0.0311888	6.16577e-07	23.5248	0.0991876	0.1649	0.0518	0.001441	0.0979
Risk factor	Blood pressure	Systolic blood pressure	SBP_Evangelou_2018	seq.15559.5	ANTXR2	rs10011562	4	80799867	G	A	0	-0.155852	0.0216694	3.18633e-13	51.7286	0.270168	0.0537	0.0327	0.1007	0.3163
Risk factor	Blood pressure	Systolic blood pressure	SBP_Evangelou_2018	seq.15559.5	ANTXR2	rs10024534	4	80774104	A	G	0	-0.182897	0.0219489	3.94579e-17	69.4365	0.267995	0.0484	0.0333	0.1456	0.2927
Risk factor	Blood pressure	Systolic blood pressure	SBP_Evangelou_2018	seq.15559.5	ANTXR2	rs28496581	4	80930584	G	A	0	0.103741	0.0196098	6.10703e-08	27.9869	0.435953	-0.0853	0.0303	0.004932	0.4683
Risk factor	Blood pressure	Systolic blood pressure	SBP_Evangelou_2018	seq.15559.5	ANTXR2	rs3109164	4	80561055	T	C	0	-0.12045	0.0194852	3.17246e-10	38.2124	0.485264	0.0641	0.0305	0.03558	0.4859
Risk factor	Blood pressure	Systolic blood pressure	SBP_Evangelou_2018	seq.15559.5	ANTXR2	rs4370077	4	80968771	C	G	0	-0.117495	0.0234904	2.83942e-07	25.0183	0.220102	0.0648	0.0395	0.1008	0.2236
Risk factor	Blood pressure	Systolic blood pressure	SBP_Evangelou_2018	seq.15559.5	ANTXR2	rs56368586	4	80565463	G	A	0	0.161758	0.0320761	2.29211e-07	25.4313	0.102683	-0.0908	0.0479	0.05822	0.1113
Risk factor	Blood pressure	Systolic blood pressure	SBP_Evangelou_2018	seq.15559.5	ANTXR2	rs7668399	4	80970213	G	A	0	-0.105338	0.0193631	2.66192e-08	29.5951	0.452957	0.0164	0.0305	0.5914	0.48
Risk factor	Blood pressure	Systolic blood pressure	SBP_Evangelou_2018	seq.15559.5	ANTXR2	rs7674623	4	80794681	T	C	0	0.266493	0.0237735	1.82785e-29	125.657	0.21075	-0.1492	0.0383	9.726e-05	0.1956
Risk factor	Blood pressure	Systolic blood pressure	SBP_Evangelou_2018	seq.15559.5	ANTXR2	rs7693864	4	80964377	G	A	0	-0.219059	0.0374547	2.47806e-09	34.2066	0.0721708	0.0384	0.0634	0.5448	0.0651
Risk factor	Blood pressure	Systolic blood pressure	SBP_Evangelou_2018	seq.15559.5	ANTXR2	rs7697040	4	80565652	T	C	0	-0.114965	0.025896	4.50864e-06	19.7091	0.166163	0.0151	0.0398	0.7046	0.1788
Risk factor	Blood pressure	Systolic blood pressure	SBP_Evangelou_2018	seq.15559.5	ANTXR2	rs79953651	4	80982013	G	C	0	0.258397	0.0415326	2.46139e-10	38.7076	0.0590402	-0.3408	0.0786	1.452e-05	0.0451
Risk factor	Blood pressure	Systolic blood pressure	SBP_Evangelou_2018	seq.15569.15	COL2A1	rs11168360	12	48417535	T	C	0	-0.118085	0.0231573	1.70496e-07	26.0024	0.205888	-0.1448	0.0362	6.428e-05	0.2185
Risk factor	Blood pressure	Systolic blood pressure	SBP_Evangelou_2018	seq.15584.9	CFHR2	rs10801596	1	197165267	G	A	0	0.290535	0.02035	1.52423e-46	203.83	0.29028	-0.0563	0.0326	0.08431	0.32
Risk factor	Blood pressure	Systolic blood pressure	SBP_Evangelou_2018	seq.15584.9	CFHR2	rs10922225	1	197392891	C	T	0	0.241935	0.0192014	1.05756e-36	158.757	0.380673	-0.0821	0.0324	0.01119	0.3177
Risk factor	Blood pressure	Systolic blood pressure	SBP_Evangelou_2018	seq.15584.9	CFHR2	rs111328085	1	196966172	C	A	0	0.478629	0.0886999	3.40622e-08	29.1173	0.0117247	0.1419	0.1286	0.2698	0.0179
Risk factor	Blood pressure	Systolic blood pressure	SBP_Evangelou_2018	seq.15584.9	CFHR2	rs112634009	1	197049582	A	G	0	0.390528	0.0580938	8.93963e-12	45.1903	0.0276097	0.0733	0.1142	0.5208	0.0219
Risk factor	Blood pressure	Systolic blood pressure	SBP_Evangelou_2018	seq.15584.9	CFHR2	rs113014813	1	197318309	G	A	0	0.30307	0.0318824	9.91899e-22	90.3616	0.0947428	-0.0407	0.0499	0.4145	0.1043
Risk factor	Blood pressure	Systolic blood pressure	SBP_Evangelou_2018	seq.15584.9	CFHR2	rs114725290	1	196558471	A	G	0	0.386162	0.0307187	1.52596e-36	158.028	0.101929	0.0332	0.0546	0.5431	0.0849
Risk factor	Blood pressure	Systolic blood pressure	SBP_Evangelou_2018	seq.15584.9	CFHR2	rs115212521	1	197198217	T	C	0	0.408999	0.0624823	2.95814e-11	42.848	0.0238275	0.0214	0.08	0.7897	0.0424
Risk factor	Blood pressure	Systolic blood pressure	SBP_Evangelou_2018	seq.15584.9	CFHR2	rs116780226	1	197047297	T	A	0	-0.846017	0.0438857	4.13059e-83	371.631	0.0479387	0.0705	0.0859	0.4116	0.0373
Risk factor	Blood pressure	Systolic blood pressure	SBP_Evangelou_2018	seq.15584.9	CFHR2	rs12123891	1	197197708	G	A	0	0.423273	0.0263766	2.98566e-58	257.516	0.143627	-0.0344	0.0386	0.3733	0.1893
Risk factor	Blood pressure	Systolic blood pressure	SBP_Evangelou_2018	seq.15584.9	CFHR2	rs13376702	1	196942621	T	C	0	0.100395	0.0220215	2.57045e-06	20.7841	0.246407	-0.0816	0.0346	0.01838	0.2611
Risk factor	Blood pressure	Systolic blood pressure	SBP_Evangelou_2018	seq.15584.9	CFHR2	rs1359593	1	196923108	T	A	0	-1.00522	0.0171332	0	3442.27	0.242247	0.175	0.0356	8.711e-07	0.2362
Risk factor	Blood pressure	Systolic blood pressure	SBP_Evangelou_2018	seq.15584.9	CFHR2	rs138579109	1	196923955	A	G	0	0.510642	0.0939546	2.74003e-08	29.5391	0.0104009	0.1935	0.097	0.04594	0.0298
Risk factor	Blood pressure	Systolic blood pressure	SBP_Evangelou_2018	seq.15584.9	CFHR2	rs1415211	1	197246217	T	G	0	-0.196091	0.040835	7.85316e-07	23.0595	0.056354	-0.0336	0.0746	0.6521	0.047
Risk factor	Blood pressure	Systolic blood pressure	SBP_Evangelou_2018	seq.15584.9	CFHR2	rs147403462	1	196557447	C	T	0	0.255329	0.0545255	1.41529e-06	21.9281	0.0318646	-0.1025	0.1156	0.3754	0.0212
Risk factor	Blood pressure	Systolic blood pressure	SBP_Evangelou_2018	seq.15584.9	CFHR2	rs148056042	1	196834221	A	G	0	0.294985	0.0425636	2.09749e-12	48.0312	0.0512481	-0.0948	0.0961	0.324	0.0294
Risk factor	Blood pressure	Systolic blood pressure	SBP_Evangelou_2018	seq.15584.9	CFHR2	rs150341343	1	197355536	T	A	0	0.440118	0.089946	4.96209e-07	23.9428	0.011441	-0.0084	0.1271	0.9475	0.0178
Risk factor	Blood pressure	Systolic blood pressure	SBP_Evangelou_2018	seq.15584.9	CFHR2	rs150675453	1	197151712	A	G	0	0.406433	0.0806927	2.36689e-07	25.3694	0.0138994	-0.0995	0.1447	0.4917	0.0142
Risk factor	Blood pressure	Systolic blood pressure	SBP_Evangelou_2018	seq.15584.9	CFHR2	rs17573790	1	196609396	C	A	0	-0.253395	0.0344215	9.09052e-14	54.1922	0.0819781	-0.0191	0.0518	0.7123	0.097
Risk factor	Blood pressure	Systolic blood pressure	SBP_Evangelou_2018	seq.15584.9	CFHR2	rs187717871	1	196849579	C	T	0	-1.27434	0.0591037	2.08354e-103	464.88	0.0247731	0.0045	0.1571	0.9771	0.0117
Risk factor	Blood pressure	Systolic blood pressure	SBP_Evangelou_2018	seq.15584.9	CFHR2	rs2786105	1	197311241	C	T	0	-0.133763	0.0231182	3.6031e-09	33.4783	0.217284	0.0521	0.0391	0.1835	0.2451
Risk factor	Blood pressure	Systolic blood pressure	SBP_Evangelou_2018	seq.15584.9	CFHR2	rs2786106	1	197311228	T	C	0	0.18096	0.0225027	4.42997e-16	64.669	0.237519	-0.0527	0.0379	0.1643	0.2337
Risk factor	Blood pressure	Systolic blood pressure	SBP_Evangelou_2018	seq.15584.9	CFHR2	rs35078088	1	197187956	A	G	0	0.349488	0.0203327	1.61985e-66	295.443	0.300681	-0.1434	0.0338	2.198e-05	0.2754
Risk factor	Blood pressure	Systolic blood pressure	SBP_Evangelou_2018	seq.15584.9	CFHR2	rs35662416	1	196967354	A	G	1	0.381316	0.0585681	3.74149e-11	42.3885	0.0263805	-0.1136	0.0966	0.2397	0.0287
Risk factor	Blood pressure	Systolic blood pressure	SBP_Evangelou_2018	seq.15584.9	CFHR2	rs41310132	1	196928188	G	A	1	-1.5907	0.0761146	2.74827e-97	436.758	0.0144667	-0.1418	0.1198	0.2367	0.0181
Risk factor	Blood pressure	Systolic blood pressure	SBP_Evangelou_2018	seq.15584.9	CFHR2	rs506317	1	196717153	C	T	0	0.667937	0.0169235	0	1557.72	0.434191	-0.0835	0.0307	0.006464	0.4221
Risk factor	Blood pressure	Systolic blood pressure	SBP_Evangelou_2018	seq.15584.9	CFHR2	rs61818956	1	196886223	T	C	0	0.587112	0.0257569	2.60789e-115	519.583	0.14202	0.0289	0.0415	0.4863	0.1727
Risk factor	Blood pressure	Systolic blood pressure	SBP_Evangelou_2018	seq.15584.9	CFHR2	rs61820754	1	196438244	G	C	0	0.461248	0.0636821	2.1947e-13	52.4607	0.022882	-0.0391	0.09	0.6639	0.0343
Risk factor	Blood pressure	Systolic blood pressure	SBP_Evangelou_2018	seq.15584.9	CFHR2	rs61829425	1	197334422	T	C	0	-0.408007	0.0314884	1.06714e-38	167.894	0.097674	0.1787	0.0523	0.000633	0.0985
Risk factor	Blood pressure	Systolic blood pressure	SBP_Evangelou_2018	seq.15584.9	CFHR2	rs61829426	1	197354428	T	C	0	-0.776202	0.0684186	3.93092e-30	128.707	0.0193835	0.2376	0.0999	0.01731	0.0302
Risk factor	Blood pressure	Systolic blood pressure	SBP_Evangelou_2018	seq.15584.9	CFHR2	rs6693594	1	196495566	A	C	0	0.198814	0.0244667	2.22024e-16	66.0303	0.18438	-0.0115	0.0363	0.7522	0.229
Risk factor	Blood pressure	Systolic blood pressure	SBP_Evangelou_2018	seq.15584.9	CFHR2	rs71631857	1	196561357	G	C	0	0.56636	0.0256068	1.07096e-108	489.187	0.14826	-0.162	0.0517	0.001719	0.1082
Risk factor	Blood pressure	Systolic blood pressure	SBP_Evangelou_2018	seq.15584.9	CFHR2	rs72734303	1	196598260	A	G	0	0.313406	0.027788	8.38223e-30	127.204	0.13143	-0.0406	0.0457	0.374	0.143
Risk factor	Blood pressure	Systolic blood pressure	SBP_Evangelou_2018	seq.15584.9	CFHR2	rs72736427	1	196941274	T	C	0	-0.870762	0.0583622	1.222e-50	222.605	0.0268533	0.2577	0.0773	0.0008518	0.0478
Risk factor	Blood pressure	Systolic blood pressure	SBP_Evangelou_2018	seq.15584.9	CFHR2	rs74760246	1	197341587	T	A	0	0.341141	0.0422546	3.41656e-16	65.1808	0.0513427	-0.1489	0.0654	0.02279	0.0659
Risk factor	Blood pressure	Systolic blood pressure	SBP_Evangelou_2018	seq.15584.9	CFHR2	rs74987187	1	197028686	T	C	0	0.544307	0.0567275	4.1911e-22	92.0663	0.0283661	0.0332	0.0836	0.6912	0.0379
Risk factor	Blood pressure	Systolic blood pressure	SBP_Evangelou_2018	seq.15584.9	CFHR2	rs75797460	1	197039343	A	G	0	-0.3907	0.022362	1.17887e-68	305.257	0.217946	0.0182	0.0403	0.6514	0.1784
Risk factor	Blood pressure	Systolic blood pressure	SBP_Evangelou_2018	seq.15584.9	CFHR2	rs77394225	1	196428843	C	T	0	0.426574	0.0413594	3.05086e-25	106.375	0.0541793	0.0314	0.0665	0.6371	0.0686
Risk factor	Blood pressure	Systolic blood pressure	SBP_Evangelou_2018	seq.15584.9	CFHR2	rs79190876	1	197236152	T	C	0	0.45385	0.0562966	3.76001e-16	64.9921	0.0280825	0.0122	0.108	0.9102	0.0233
Risk factor	Blood pressure	Systolic blood pressure	SBP_Evangelou_2018	seq.15584.9	CFHR2	rs79351096	1	196918741	A	G	1	-1.16059	0.0649651	1.10817e-71	319.152	0.0207073	-0.0181	0.107	0.8659	0.0239
Risk factor	Blood pressure	Systolic blood pressure	SBP_Evangelou_2018	seq.15584.9	CFHR2	rs79630656	1	197218422	T	C	0	0.310901	0.0524728	1.56155e-09	35.1055	0.0328101	-0.1398	0.0857	0.1026	0.0346
Risk factor	Blood pressure	Systolic blood pressure	SBP_Evangelou_2018	seq.15640.54	TAGLN	rs12273536	11	116910971	T	C	0	-0.177695	0.0328218	3.08278e-08	29.3107	0.0670697	-0.1923	0.0637	0.002525	0.06
Risk factor	Blood pressure	Systolic blood pressure	SBP_Evangelou_2018	seq.16751.15	NPPB	rs198389	1	11919271	G	A	0	0.0907771	0.0190272	9.16968e-07	22.7616	0.410542	-0.4582	0.0308	4.016e-50	0.4164
Risk factor	Blood pressure	Systolic blood pressure	SBP_Evangelou_2018	seq.17224.12	OGN	rs10992273	9	94973446	G	A	0	0.379198	0.0181339	2.12609e-97	437.27	0.358601	-0.1627	0.0319	3.506e-07	0.327
Risk factor	Blood pressure	Systolic blood pressure	SBP_Evangelou_2018	seq.17224.12	OGN	rs10992480	9	95580376	T	C	0	0.190097	0.0193352	4.11282e-23	96.6614	0.339698	-0.0769	0.0323	0.01709	0.328
Risk factor	Blood pressure	Systolic blood pressure	SBP_Evangelou_2018	seq.17224.12	OGN	rs112095134	9	95308799	A	G	0	0.248676	0.0230239	1.70652e-27	116.657	0.190643	-0.1572	0.0399	8.225e-05	0.1712
Risk factor	Blood pressure	Systolic blood pressure	SBP_Evangelou_2018	seq.17224.12	OGN	rs11789973	9	94651984	C	T	0	-0.0965587	0.0208789	1.87568e-06	21.3879	0.25	0.0123	0.035	0.7251	0.2433
Risk factor	Blood pressure	Systolic blood pressure	SBP_Evangelou_2018	seq.17224.12	OGN	rs11790002	9	95413641	G	A	0	-0.137184	0.0259519	6.24803e-08	27.9427	0.142344	0.1739	0.0529	0.001006	0.1015
Risk factor	Blood pressure	Systolic blood pressure	SBP_Evangelou_2018	seq.17224.12	OGN	rs117988875	9	95564610	C	T	0	-0.266316	0.0467996	6.33112e-09	32.3825	0.0403592	0.2387	0.099	0.01591	0.0282
Risk factor	Blood pressure	Systolic blood pressure	SBP_Evangelou_2018	seq.17224.12	OGN	rs12346689	9	95657299	T	C	0	0.176629	0.0187325	2.06981e-21	88.9063	0.383459	-0.024	0.0314	0.4442	0.3542
Risk factor	Blood pressure	Systolic blood pressure	SBP_Evangelou_2018	seq.17224.12	OGN	rs1323523	9	95393049	A	G	0	-0.236142	0.0256473	1.67239e-20	84.7741	0.149244	0.064	0.0399	0.109	0.1717
Risk factor	Blood pressure	Systolic blood pressure	SBP_Evangelou_2018	seq.17224.12	OGN	rs139581125	9	94732704	T	C	0	0.300629	0.0460948	3.46945e-11	42.5361	0.0403592	-0.1775	0.0978	0.06953	0.0296
Risk factor	Blood pressure	Systolic blood pressure	SBP_Evangelou_2018	seq.17224.12	OGN	rs144157767	9	95449068	A	G	0	-0.141677	0.0302862	1.44886e-06	21.8831	0.101796	0.0525	0.052	0.3127	0.112
Risk factor	Blood pressure	Systolic blood pressure	SBP_Evangelou_2018	seq.17224.12	OGN	rs145362683	9	95501063	G	T	0	0.345763	0.0624299	1.52606e-08	30.6741	0.0224953	-0.0834	0.113	0.4604	0.0228
Risk factor	Blood pressure	Systolic blood pressure	SBP_Evangelou_2018	seq.17224.12	OGN	rs147035801	9	95113501	C	G	0	0.303564	0.0519012	2.47444e-09	34.2094	0.0327032	-0.1524	0.0943	0.1062	0.0299
Risk factor	Blood pressure	Systolic blood pressure	SBP_Evangelou_2018	seq.17224.12	OGN	rs1970119	9	94922307	C	A	0	-0.13911	0.0269316	1.20022e-07	26.6804	0.131191	0.054	0.0478	0.2594	0.1165
Risk factor	Blood pressure	Systolic blood pressure	SBP_Evangelou_2018	seq.17224.12	OGN	rs3858097	9	94951819	G	A	0	0.203164	0.0219425	1.03249e-20	85.7277	0.216068	-0.1097	0.0375	0.003416	0.2033
Risk factor	Blood pressure	Systolic blood pressure	SBP_Evangelou_2018	seq.17224.12	OGN	rs62564372	9	94918800	G	A	0	0.182895	0.0203093	1.07362e-19	81.0987	0.286862	-0.0729	0.035	0.0374	0.2488
Risk factor	Blood pressure	Systolic blood pressure	SBP_Evangelou_2018	seq.17224.12	OGN	rs62565130	9	95047055	C	A	0	0.218987	0.0374113	2.40669e-09	34.2634	0.0637996	-0.0349	0.0709	0.6227	0.0507
Risk factor	Blood pressure	Systolic blood pressure	SBP_Evangelou_2018	seq.17224.12	OGN	rs7042414	9	95137751	G	T	0	0.255712	0.0527573	6.2687e-07	23.4929	0.0323251	0.0647	0.0989	0.5134	0.0282
Risk factor	Blood pressure	Systolic blood pressure	SBP_Evangelou_2018	seq.17224.12	OGN	rs7048339	9	94883880	G	A	0	0.124938	0.0184136	5.80056e-12	46.0375	0.477883	-0.0708	0.0305	0.02011	0.4178
Risk factor	Blood pressure	Systolic blood pressure	SBP_Evangelou_2018	seq.17224.12	OGN	rs73527329	9	94776932	T	G	0	0.197743	0.0303464	3.60571e-11	42.4608	0.102174	-0.2038	0.0517	7.984e-05	0.0934
Risk factor	Blood pressure	Systolic blood pressure	SBP_Evangelou_2018	seq.17224.12	OGN	rs75406669	9	95563283	T	C	0	0.20509	0.0342809	1.0978e-09	35.7919	0.0769376	-0.0865	0.0585	0.1393	0.0748
Risk factor	Blood pressure	Systolic blood pressure	SBP_Evangelou_2018	seq.17224.12	OGN	rs78859431	9	95022149	T	A	0	-0.207063	0.0286308	2.37657e-13	52.3044	0.112571	0.0973	0.0494	0.04873	0.1318
Risk factor	Blood pressure	Systolic blood pressure	SBP_Evangelou_2018	seq.17333.20	ACADM	rs12094842	1	76249590	A	G	0	0.162793	0.0211941	7.88932e-15	58.9986	0.307859	-0.1104	0.0327	0.0007307	0.3061
Risk factor	Blood pressure	Systolic blood pressure	SBP_Evangelou_2018	seq.17383.4	STARD5	rs117886930	15	81637404	T	C	0	-0.263941	0.0454622	3.20442e-09	33.7064	0.0435606	0.214	0.0786	0.006479	0.0411
Risk factor	Blood pressure	Systolic blood pressure	SBP_Evangelou_2018	seq.17383.4	STARD5	rs7170663	15	81640781	A	G	0	-0.15436	0.0218887	8.81564e-13	49.7313	0.224242	0.1338	0.0356	0.0001734	0.2332
Risk factor	Blood pressure	Systolic blood pressure	SBP_Evangelou_2018	seq.17383.4	STARD5	rs8041557	15	81604104	C	T	0	0.152096	0.0186551	1.77426e-16	66.4723	0.489015	-0.1014	0.0305	0.0008769	0.5019
Risk factor	Blood pressure	Systolic blood pressure	SBP_Evangelou_2018	seq.17513.11	ANXA11	rs2245168	10	81921918	C	T	0	-0.126228	0.0191108	1.98677e-11	43.6268	0.416068	-0.0992	0.0304	0.001114	0.4249
Risk factor	Blood pressure	Systolic blood pressure	SBP_Evangelou_2018	seq.17737.7	IVD	rs9635324	15	40703211	G	A	0	0.0755984	0.0161893	1.50855e-06	21.8057	0.369326	-0.0956	0.0306	0.001785	0.397
Risk factor	Blood pressure	Systolic blood pressure	SBP_Evangelou_2018	seq.17761.2	NUDT5	rs10906093	10	12210175	T	C	0	-0.0965701	0.018906	1.62873e-07	26.0907	0.401286	-0.1177	0.0303	0.0001053	0.4576
Risk factor	Blood pressure	Systolic blood pressure	SBP_Evangelou_2018	seq.17761.2	NUDT5	rs7897626	10	12246475	A	T	0	0.09699	0.0191414	2.02038e-07	25.6748	0.415847	0.1502	0.0311	1.362e-06	0.3811
Risk factor	Blood pressure	Systolic blood pressure	SBP_Evangelou_2018	seq.17761.2	NUDT5	rs9424148	10	12146858	C	A	0	0.107827	0.0234033	2.03925e-06	21.2276	0.205843	0.0966	0.0369	0.008901	0.2154
Risk factor	Blood pressure	Systolic blood pressure	SBP_Evangelou_2018	seq.18183.3	LDLRAP1	rs56214942	1	25891959	A	G	0	-0.139736	0.0186003	2.89895e-14	56.4387	0.481002	-0.0898	0.0305	0.003215	0.4655
Risk factor	Blood pressure	Systolic blood pressure	SBP_Evangelou_2018	seq.18186.15	TARS1	rs141305584	5	33448792	A	C	1	-0.562463	0.0854858	2.35846e-11	43.2912	0.0121097	0.5457	0.1505	0.0002874	0.0122
Risk factor	Blood pressure	Systolic blood pressure	SBP_Evangelou_2018	seq.18186.15	TARS1	rs78347783	5	33454328	A	G	0	0.108535	0.0220733	4.39343e-07	24.1771	0.230464	-0.1473	0.0354	3.215e-05	0.2385
Risk factor	Blood pressure	Systolic blood pressure	SBP_Evangelou_2018	seq.18831.6	LRIG1	rs1084537	3	66362206	T	C	0	0.354091	0.0190658	2.70485e-77	344.921	0.353843	0.0235	0.0309	0.4467	0.4145
Risk factor	Blood pressure	Systolic blood pressure	SBP_Evangelou_2018	seq.18831.6	LRIG1	rs111346349	3	66346284	T	C	0	-0.55725	0.0528341	2.61763e-26	111.243	0.0316168	-0.1785	0.1179	0.1299	0.0185
Risk factor	Blood pressure	Systolic blood pressure	SBP_Evangelou_2018	seq.18831.6	LRIG1	rs113170198	3	66830900	C	T	0	-0.240031	0.0382422	1.73028e-10	39.3957	0.0648429	0.0974	0.0587	0.09713	0.0729
Risk factor	Blood pressure	Systolic blood pressure	SBP_Evangelou_2018	seq.18831.6	LRIG1	rs113951866	3	65968732	G	C	0	0.307988	0.0548605	9.88391e-09	31.5172	0.0307649	0.0128	0.1008	0.8992	0.0287
Risk factor	Blood pressure	Systolic blood pressure	SBP_Evangelou_2018	seq.18831.6	LRIG1	rs114766072	3	66601799	G	T	0	-0.51394	0.0731013	1.02884e-12	49.4282	0.0166604	-0.0562	0.111	0.6127	0.023
Risk factor	Blood pressure	Systolic blood pressure	SBP_Evangelou_2018	seq.18831.6	LRIG1	rs11712295	3	66391464	A	C	0	-0.533523	0.0263961	3.82388e-91	408.533	0.141424	-0.0663	0.0444	0.1357	0.1379
Risk factor	Blood pressure	Systolic blood pressure	SBP_Evangelou_2018	seq.18831.6	LRIG1	rs11717234	3	66743157	G	A	0	-0.159535	0.0304902	8.36901e-08	27.3773	0.104317	-0.0728	0.0475	0.1257	0.1234
Risk factor	Blood pressure	Systolic blood pressure	SBP_Evangelou_2018	seq.18831.6	LRIG1	rs12493712	3	66658562	T	C	0	0.178772	0.019962	1.68922e-19	80.2031	0.338603	-0.0162	0.0325	0.6196	0.3194
Risk factor	Blood pressure	Systolic blood pressure	SBP_Evangelou_2018	seq.18831.6	LRIG1	rs13079535	3	66589531	T	C	0	0.223649	0.0368907	6.70207e-10	36.7536	0.0676827	-0.0577	0.0634	0.3627	0.0674
Risk factor	Blood pressure	Systolic blood pressure	SBP_Evangelou_2018	seq.18831.6	LRIG1	rs1430415	3	65951661	C	T	0	-0.0960501	0.0189669	2.05177e-07	25.645	0.498959	-0.0005	0.0304	0.9858	0.5229
Risk factor	Blood pressure	Systolic blood pressure	SBP_Evangelou_2018	seq.18831.6	LRIG1	rs144189384	3	66464788	T	C	0	-0.553356	0.0502914	1.84824e-28	121.066	0.0356872	-0.2214	0.1039	0.03309	0.0284
Risk factor	Blood pressure	Systolic blood pressure	SBP_Evangelou_2018	seq.18831.6	LRIG1	rs1678100	3	66298721	G	A	0	-0.294318	0.0227208	1.11976e-38	167.798	0.221412	-0.0986	0.0378	0.009105	0.2277
Risk factor	Blood pressure	Systolic blood pressure	SBP_Evangelou_2018	seq.18831.6	LRIG1	rs1678105	3	66299943	T	C	0	0.329255	0.0201304	1.96742e-60	267.522	0.312287	0.1275	0.0333	0.00013	0.2923
Risk factor	Blood pressure	Systolic blood pressure	SBP_Evangelou_2018	seq.18831.6	LRIG1	rs17777828	3	66636360	G	A	0	-0.421673	0.0456664	1.30636e-20	85.2625	0.0456267	-0.2034	0.0663	0.00216	0.0602
Risk factor	Blood pressure	Systolic blood pressure	SBP_Evangelou_2018	seq.18831.6	LRIG1	rs183909726	3	66879713	C	A	0	0.297067	0.0671416	4.83363e-06	19.5761	0.0195002	-0.2241	0.1322	0.09011	0.0163
Risk factor	Blood pressure	Systolic blood pressure	SBP_Evangelou_2018	seq.18831.6	LRIG1	rs2280575	3	66542863	G	A	0	-0.229674	0.0201435	2.04566e-30	130.003	0.318345	-0.024	0.037	0.5165	0.2926
Risk factor	Blood pressure	Systolic blood pressure	SBP_Evangelou_2018	seq.18831.6	LRIG1	rs2306272	3	66434643	C	T	1	-0.814786	0.0170445	0	2285.17	0.322794	-0.1777	0.0334	1.083e-07	0.2858
Risk factor	Blood pressure	Systolic blood pressure	SBP_Evangelou_2018	seq.18831.6	LRIG1	rs28409971	3	66479989	G	T	0	0.227459	0.0360575	1.41122e-10	39.7938	0.073741	0.0333	0.0599	0.5781	0.0806
Risk factor	Blood pressure	Systolic blood pressure	SBP_Evangelou_2018	seq.18831.6	LRIG1	rs34993786	3	66434668	A	G	1	-0.543648	0.0393847	1.21331e-43	190.538	0.0602991	-0.1945	0.0734	0.008066	0.0514
Risk factor	Blood pressure	Systolic blood pressure	SBP_Evangelou_2018	seq.18831.6	LRIG1	rs3845893	3	66464433	A	T	0	-0.32563	0.0367942	4.37455e-19	78.3231	0.0706172	0.0201	0.0551	0.7154	0.0847
Risk factor	Blood pressure	Systolic blood pressure	SBP_Evangelou_2018	seq.18831.6	LRIG1	rs4241442	3	66580551	A	G	0	-0.101182	0.0199312	1.92161e-07	25.7715	0.33103	-0.0685	0.0352	0.05167	0.3042
Risk factor	Blood pressure	Systolic blood pressure	SBP_Evangelou_2018	seq.18831.6	LRIG1	rs4856940	3	66509868	G	C	0	0.168801	0.0206022	1.27029e-16	67.131	0.301212	0.0866	0.0364	0.01747	0.3218
Risk factor	Blood pressure	Systolic blood pressure	SBP_Evangelou_2018	seq.18831.6	LRIG1	rs55920563	3	66578715	C	T	0	-0.303979	0.0289257	3.92779e-26	110.438	0.119746	-0.1563	0.0455	0.0005847	0.1478
Risk factor	Blood pressure	Systolic blood pressure	SBP_Evangelou_2018	seq.18831.6	LRIG1	rs6549120	3	66507442	A	G	0	-0.345483	0.0189135	7.65089e-75	333.664	0.388489	-0.0462	0.032	0.1487	0.3647
Risk factor	Blood pressure	Systolic blood pressure	SBP_Evangelou_2018	seq.18831.6	LRIG1	rs6792689	3	66474289	G	A	0	0.243707	0.0191542	2.19115e-37	161.886	0.361037	0.095	0.0323	0.003241	0.3407
Risk factor	Blood pressure	Systolic blood pressure	SBP_Evangelou_2018	seq.18831.6	LRIG1	rs71308814	3	66471238	T	C	0	0.267107	0.0417575	7.94253e-11	40.9168	0.0539568	0.0816	0.0647	0.2073	0.0655
Risk factor	Blood pressure	Systolic blood pressure	SBP_Evangelou_2018	seq.18831.6	LRIG1	rs71308833	3	66878404	A	G	0	0.210566	0.0301466	1.42697e-12	48.7865	0.109996	-0.0419	0.0531	0.4298	0.0934
Risk factor	Blood pressure	Systolic blood pressure	SBP_Evangelou_2018	seq.18831.6	LRIG1	rs72908726	3	66652608	C	T	0	-0.494989	0.0919038	3.60321e-08	29.0084	0.010602	-0.0861	0.1098	0.4331	0.0218
Risk factor	Blood pressure	Systolic blood pressure	SBP_Evangelou_2018	seq.18831.6	LRIG1	rs73100534	3	66441929	C	G	0	0.261219	0.0327159	7.05658e-16	63.7517	0.0896441	0.1363	0.0588	0.02045	0.0795
Risk factor	Blood pressure	Systolic blood pressure	SBP_Evangelou_2018	seq.18831.6	LRIG1	rs7611620	3	66918111	C	A	0	-0.14679	0.0286608	1.51453e-07	26.2311	0.121072	0.0143	0.0425	0.7359	0.1482
Risk factor	Blood pressure	Systolic blood pressure	SBP_Evangelou_2018	seq.18831.6	LRIG1	rs7630621	3	66637934	G	C	0	-0.200557	0.0202888	2.41528e-23	97.7154	0.307175	0.0215	0.0332	0.5171	0.313
Risk factor	Blood pressure	Systolic blood pressure	SBP_Evangelou_2018	seq.18831.6	LRIG1	rs76584352	3	66422922	T	G	0	0.213086	0.044524	8.51248e-07	22.9045	0.0482772	-0.0211	0.0868	0.8079	0.0333
Risk factor	Blood pressure	Systolic blood pressure	SBP_Evangelou_2018	seq.18831.6	LRIG1	rs76805529	3	66972382	A	T	0	-0.235452	0.0476007	3.77997e-07	24.4669	0.0407989	0.0302	0.0665	0.6491	0.0628
Risk factor	Blood pressure	Systolic blood pressure	SBP_Evangelou_2018	seq.18831.6	LRIG1	rs78122882	3	66019017	C	G	0	-0.440748	0.0887989	3.46277e-07	24.6357	0.0113593	-0.0366	0.1251	0.7697	0.0168
Risk factor	Blood pressure	Systolic blood pressure	SBP_Evangelou_2018	seq.18831.6	LRIG1	rs782734	3	66329426	G	T	0	-0.200738	0.0222625	9.67727e-20	81.3039	0.225767	-0.0197	0.0373	0.5975	0.2084
Risk factor	Blood pressure	Systolic blood pressure	SBP_Evangelou_2018	seq.18831.6	LRIG1	rs80053407	3	66569786	A	G	0	0.19035	0.0297047	7.36833e-11	41.0634	0.115771	0.0384	0.0478	0.4226	0.1443
Risk factor	Blood pressure	Systolic blood pressure	SBP_Evangelou_2018	seq.18831.6	LRIG1	rs80198076	3	66933623	A	G	0	0.321746	0.0715219	3.42067e-06	20.2371	0.0177963	0.0668	0.1231	0.5873	0.0177
Risk factor	Blood pressure	Systolic blood pressure	SBP_Evangelou_2018	seq.19194.9	DTD1	rs6136420	20	18562842	T	C	0	0.20286	0.0260845	3.71228e-15	60.4822	0.154442	-0.156	0.0432	0.0003035	0.1398
Risk factor	Blood pressure	Systolic blood pressure	SBP_Evangelou_2018	seq.19194.9	DTD1	rs62217022	20	18693080	G	A	0	-0.184565	0.0194628	1.23582e-21	89.9266	0.372968	0.1312	0.0307	1.966e-05	0.3927
Risk factor	Blood pressure	Systolic blood pressure	SBP_Evangelou_2018	seq.19194.9	DTD1	rs73110843	20	18529744	G	A	0	-0.176218	0.0326351	3.33862e-08	29.1562	0.0913989	0.171	0.0546	0.001737	0.0927
Risk factor	Blood pressure	Systolic blood pressure	SBP_Evangelou_2018	seq.19488.1	PDCD6	rs1993519	5	188321	G	C	0	-0.10891	0.0215695	2.21763e-07	25.495	0.225275	0.1809	0.0384	2.477e-06	0.2161
Risk factor	Blood pressure	Systolic blood pressure	SBP_Evangelou_2018	seq.19574.5	ITGA2B|ITGB3	rs850736	17	42446420	C	G	0	0.0888274	0.0195077	2.63862e-06	20.7339	0.39181	-0.1133	0.0313	0.0002906	0.3816
Risk factor	Blood pressure	Systolic blood pressure	SBP_Evangelou_2018	seq.19578.19	DOK2	rs899427	8	21752742	A	G	0	-0.152091	0.0293615	1.10975e-07	26.8318	0.126087	0.1766	0.0478	0.0002235	0.1127
Risk factor	Blood pressure	Systolic blood pressure	SBP_Evangelou_2018	seq.20064.24	FN1	rs10168572	2	216257970	C	T	0	-0.368724	0.0389398	1.41162e-21	89.6634	0.0517928	0.3009	0.0848	0.0003864	0.037
Risk factor	Blood pressure	Systolic blood pressure	SBP_Evangelou_2018	seq.20064.24	FN1	rs10204842	2	216024085	C	T	0	-0.238896	0.021395	2.99161e-29	124.679	0.210397	0.1433	0.0414	0.0005374	0.1594
Risk factor	Blood pressure	Systolic blood pressure	SBP_Evangelou_2018	seq.20064.24	FN1	rs1250215	2	216253039	G	C	0	0.167391	0.0187186	1.90239e-19	79.9682	0.329065	-0.183	0.0315	6.263e-09	0.3595
Risk factor	Blood pressure	Systolic blood pressure	SBP_Evangelou_2018	seq.20064.24	FN1	rs1250225	2	216326389	T	G	0	0.15911	0.0195509	2.00526e-16	66.231	0.264276	-0.1132	0.0351	0.001243	0.2511
Risk factor	Blood pressure	Systolic blood pressure	SBP_Evangelou_2018	seq.20064.24	FN1	rs1250236	2	216308868	G	T	0	-0.215124	0.0173913	1.9078e-35	153.008	0.482261	0.1764	0.0301	4.92e-09	0.4691
Risk factor	Blood pressure	Systolic blood pressure	SBP_Evangelou_2018	seq.20064.24	FN1	rs1250258	2	216300185	C	T	0	-0.520651	0.0172651	4.43847e-200	909.401	0.322804	0.3119	0.0343	1.001e-19	0.2617
Risk factor	Blood pressure	Systolic blood pressure	SBP_Evangelou_2018	seq.20064.24	FN1	rs12987680	2	216147793	T	G	0	-0.163473	0.0186239	8.35058e-19	77.0461	0.329918	0.1456	0.0336	1.497e-05	0.2912
Risk factor	Blood pressure	Systolic blood pressure	SBP_Evangelou_2018	seq.20064.24	FN1	rs13021377	2	216276042	G	A	0	0.222049	0.0191819	2.7277e-31	134.003	0.28192	-0.062	0.0317	0.05065	0.3468
Risk factor	Blood pressure	Systolic blood pressure	SBP_Evangelou_2018	seq.20064.24	FN1	rs1313044	2	216235388	G	A	0	0.164911	0.0172947	7.46911e-22	90.9229	0.493834	-0.0943	0.0309	0.002257	0.5346
Risk factor	Blood pressure	Systolic blood pressure	SBP_Evangelou_2018	seq.20064.24	FN1	rs13406295	2	216369241	T	A	0	0.194393	0.0181609	4.87756e-27	114.574	0.350692	-0.0317	0.0308	0.3035	0.4067
Risk factor	Blood pressure	Systolic blood pressure	SBP_Evangelou_2018	seq.20064.24	FN1	rs147819925	2	216031016	G	A	0	-0.38317	0.0499175	8.20246e-15	58.922	0.0321571	0.199	0.1201	0.09768	0.0191
Risk factor	Blood pressure	Systolic blood pressure	SBP_Evangelou_2018	seq.20064.24	FN1	rs16853986	2	216273202	A	G	0	-0.358448	0.0585943	4.75408e-10	37.4233	0.0226712	0.1948	0.1269	0.1249	0.0213
Risk factor	Blood pressure	Systolic blood pressure	SBP_Evangelou_2018	seq.20064.24	FN1	rs16854092	2	216323133	A	G	0	0.218257	0.0267377	1.63546e-16	66.6328	0.123316	-0.1041	0.0462	0.02419	0.1296
Risk factor	Blood pressure	Systolic blood pressure	SBP_Evangelou_2018	seq.20064.24	FN1	rs190278968	2	216529487	T	A	0	-0.230511	0.0447341	1.28234e-07	26.5525	0.0394612	-0.0131	0.1174	0.911	0.0202
Risk factor	Blood pressure	Systolic blood pressure	SBP_Evangelou_2018	seq.20064.24	FN1	rs2083247	2	216449620	T	C	0	0.115455	0.0250858	2.0882e-06	21.1821	0.144375	-0.065	0.0446	0.145	0.1619
Risk factor	Blood pressure	Systolic blood pressure	SBP_Evangelou_2018	seq.20064.24	FN1	rs4535041	2	216103360	C	T	0	-0.128478	0.0179644	4.28201e-13	51.1484	0.366344	0.0321	0.0322	0.3183	0.3398
Risk factor	Blood pressure	Systolic blood pressure	SBP_Evangelou_2018	seq.20064.24	FN1	rs4673982	2	216130243	A	G	0	-0.146894	0.0185702	1.28488e-15	62.5713	0.33229	0.0873	0.0326	0.007484	0.3429
Risk factor	Blood pressure	Systolic blood pressure	SBP_Evangelou_2018	seq.20064.24	FN1	rs4674005	2	216365325	G	C	0	-0.229673	0.0198166	2.31757e-31	134.326	0.256213	0.1026	0.0373	0.006032	0.2055
Risk factor	Blood pressure	Systolic blood pressure	SBP_Evangelou_2018	seq.20064.24	FN1	rs62202763	2	216268575	C	T	0	0.223804	0.0406818	1.88469e-08	30.2646	0.0489471	-0.0265	0.057	0.6421	0.0772
Risk factor	Blood pressure	Systolic blood pressure	SBP_Evangelou_2018	seq.20064.24	FN1	rs664878	2	216563188	T	C	0	0.104051	0.0225888	2.04939e-06	21.2181	0.186397	0.0257	0.0383	0.501	0.1963
Risk factor	Blood pressure	Systolic blood pressure	SBP_Evangelou_2018	seq.20064.24	FN1	rs71428356	2	215811905	T	C	0	-0.208592	0.0415406	2.5648e-07	25.2145	0.0468602	0.0552	0.0832	0.5068	0.0413
Risk factor	Blood pressure	Systolic blood pressure	SBP_Evangelou_2018	seq.20064.24	FN1	rs71428385	2	216288777	A	G	0	-0.39566	0.0349465	5.11289e-30	128.185	0.0657371	0.2384	0.0628	0.0001489	0.0647
Risk factor	Blood pressure	Systolic blood pressure	SBP_Evangelou_2018	seq.20064.24	FN1	rs72938492	2	216152764	G	T	0	0.144469	0.0279115	1.13367e-07	26.7906	0.109087	-0.0457	0.0476	0.3362	0.116
Risk factor	Blood pressure	Systolic blood pressure	SBP_Evangelou_2018	seq.20064.24	FN1	rs75803992	2	216013134	C	T	0	0.137765	0.0225873	5.32923e-10	37.2005	0.185544	-0.0235	0.0409	0.5648	0.1877
Risk factor	Blood pressure	Systolic blood pressure	SBP_Evangelou_2018	seq.20064.24	FN1	rs75853925	2	216290202	C	T	0	-0.393716	0.0395334	1.151e-23	99.1831	0.0508442	0.1582	0.0762	0.03801	0.0439
Risk factor	Blood pressure	Systolic blood pressure	SBP_Evangelou_2018	seq.20064.24	FN1	rs78760355	2	216308438	C	T	0	-0.380387	0.0498911	1.22638e-14	58.1306	0.0318725	0.395	0.0827	1.799e-06	0.0387
Risk factor	Blood pressure	Systolic blood pressure	SBP_Evangelou_2018	seq.20428.5	PHOSPHO1	rs12945200	17	47347172	A	G	0	0.113556	0.0204473	1.39928e-08	30.8424	0.239163	-0.1771	0.0356	6.646e-07	0.231
Risk factor	Blood pressure	Systolic blood pressure	SBP_Evangelou_2018	seq.20428.5	PHOSPHO1	rs7219226	17	47289566	C	T	0	0.102616	0.0174243	1.9398e-09	34.6832	0.496863	-0.1527	0.0302	4.089e-07	0.4697
Risk factor	Blood pressure	Systolic blood pressure	SBP_Evangelou_2018	seq.21499.17	COQ7	rs111740229	16	19061415	T	C	0	0.172367	0.0256577	9.2153e-12	45.1308	0.132255	-0.0795	0.0468	0.08945	0.1273
Risk factor	Blood pressure	Systolic blood pressure	SBP_Evangelou_2018	seq.21499.17	COQ7	rs11642064	16	19087730	C	T	0	0.259348	0.0176148	2.28404e-49	216.776	0.370695	-0.1267	0.0313	5.239e-05	0.3593
Risk factor	Blood pressure	Systolic blood pressure	SBP_Evangelou_2018	seq.21681.10	ADAM28	rs11135794	8	24204084	G	T	0	-0.12131	0.0246463	4.2824e-07	24.2264	0.160884	-0.1311	0.0419	0.001766	0.1588
Risk factor	Blood pressure	Systolic blood pressure	SBP_Evangelou_2018	seq.21734.36	C1GALT1|C1GALT1C1	rs10085819	7	7341482	A	C	0	0.108991	0.0186036	2.33397e-09	34.3232	0.23853	0.0348	0.0335	0.2991	0.2905
Risk factor	Blood pressure	Systolic blood pressure	SBP_Evangelou_2018	seq.21734.36	C1GALT1|C1GALT1C1	rs117477114	7	7241954	T	C	0	0.1721	0.0339746	2.03613e-07	25.6598	0.0558728	-0.0013	0.0701	0.9856	0.0564
Risk factor	Blood pressure	Systolic blood pressure	SBP_Evangelou_2018	seq.21734.36	C1GALT1|C1GALT1C1	rs11771259	7	7277215	G	C	0	0.207119	0.0261198	1.09946e-15	62.8782	0.0985151	0.2077	0.0464	7.454e-06	0.1218
Risk factor	Blood pressure	Systolic blood pressure	SBP_Evangelou_2018	seq.21734.36	C1GALT1|C1GALT1C1	rs1560577	7	7177718	C	G	0	0.0925162	0.01691	2.23633e-08	29.9329	0.321626	0.0471	0.0317	0.1369	0.406
Risk factor	Blood pressure	Systolic blood pressure	SBP_Evangelou_2018	seq.21734.36	C1GALT1|C1GALT1C1	rs2108783	7	7266867	T	G	0	0.19308	0.0162269	6.00588e-33	141.581	0.392062	0.0992	0.0304	0.001088	0.4329
Risk factor	Blood pressure	Systolic blood pressure	SBP_Evangelou_2018	seq.21734.36	C1GALT1|C1GALT1C1	rs6949088	7	7299086	A	G	0	-0.106933	0.0186587	4.99203e-09	32.8444	0.24072	-0.069	0.0387	0.07459	0.1978
Risk factor	Blood pressure	Systolic blood pressure	SBP_Evangelou_2018	seq.21734.36	C1GALT1|C1GALT1C1	rs6954795	7	7303659	C	G	0	0.0881381	0.0165174	4.74898e-08	28.4737	0.359985	0.0225	0.0314	0.4737	0.3842
Risk factor	Blood pressure	Systolic blood pressure	SBP_Evangelou_2018	seq.2182.54	C4A|C4B	rs1009382	6	32026107	C	T	1	0.297843	0.0195823	1.5222e-52	231.338	0.355092	-0.3678	0.0334	3.617e-28	0.2976
Risk factor	Blood pressure	Systolic blood pressure	SBP_Evangelou_2018	seq.2182.54	C4A|C4B	rs1109771	6	32187605	G	A	0	-0.347163	0.0184828	5.19862e-79	352.802	0.477329	0.2429	0.0326	1.016e-13	0.5505
Risk factor	Blood pressure	Systolic blood pressure	SBP_Evangelou_2018	seq.2182.54	C4A|C4B	rs112336504	6	32417933	A	G	0	-0.392121	0.0476906	9.99132e-17	67.6043	0.0422256	0.3916	0.0595	4.523e-11	0.0863
Risk factor	Blood pressure	Systolic blood pressure	SBP_Evangelou_2018	seq.2182.54	C4A|C4B	rs112417354	6	31450567	A	G	0	-0.211875	0.0325245	3.65098e-11	42.4364	0.0950312	0.342	0.0529	1.018e-10	0.1039
Risk factor	Blood pressure	Systolic blood pressure	SBP_Evangelou_2018	seq.2182.54	C4A|C4B	rs115153905	6	31458752	A	G	0	-0.18752	0.0327837	5.32885e-09	32.7174	0.0914415	0.3103	0.0605	2.928e-07	0.0745
Risk factor	Blood pressure	Systolic blood pressure	SBP_Evangelou_2018	seq.2182.54	C4A|C4B	rs115461385	6	32058676	T	C	0	-0.524236	0.0418635	2.8115e-36	156.813	0.0532779	0.5693	0.0721	2.921e-15	0.0568
Risk factor	Blood pressure	Systolic blood pressure	SBP_Evangelou_2018	seq.2182.54	C4A|C4B	rs11575852	6	31647001	G	A	1	-0.540044	0.0446914	6.42812e-34	146.019	0.0461931	0.2585	0.1011	0.01053	0.03
Risk factor	Blood pressure	Systolic blood pressure	SBP_Evangelou_2018	seq.2182.54	C4A|C4B	rs11965654	6	31800707	A	G	0	0.309981	0.0457272	6.05391e-12	45.9537	0.0446817	-0.2914	0.0666	1.197e-05	0.0616
Risk factor	Blood pressure	Systolic blood pressure	SBP_Evangelou_2018	seq.2182.54	C4A|C4B	rs12524149	6	31945230	A	C	0	-0.732201	0.0182312	0	1612.98	0.310504	0.3737	0.0324	8.416e-31	0.3321
Risk factor	Blood pressure	Systolic blood pressure	SBP_Evangelou_2018	seq.2182.54	C4A|C4B	rs13194087	6	31859578	A	G	0	0.249881	0.0396899	1.52876e-10	39.6375	0.0617797	-0.1177	0.0612	0.05441	0.0704
Risk factor	Blood pressure	Systolic blood pressure	SBP_Evangelou_2018	seq.2182.54	C4A|C4B	rs138522604	6	32016525	G	T	0	-0.551087	0.0862551	8.3467e-11	40.8198	0.0124693	0.288	0.1447	0.04663	0.0131
Risk factor	Blood pressure	Systolic blood pressure	SBP_Evangelou_2018	seq.2182.54	C4A|C4B	rs138719004	6	31576508	G	A	0	0.489436	0.0860848	6.52114e-09	32.325	0.0121859	-0.3872	0.0919	2.513e-05	0.0432
Risk factor	Blood pressure	Systolic blood pressure	SBP_Evangelou_2018	seq.2182.54	C4A|C4B	rs144251373	6	32088475	A	G	0	-0.431928	0.0671662	6.34944e-11	41.3543	0.0208766	0.3914	0.0787	6.648e-07	0.0485
Risk factor	Blood pressure	Systolic blood pressure	SBP_Evangelou_2018	seq.2182.54	C4A|C4B	rs148571474	6	31672712	T	C	0	-0.488103	0.0556941	9.42223e-19	76.8077	0.0304175	-0.1162	0.1068	0.2769	0.0239
Risk factor	Blood pressure	Systolic blood pressure	SBP_Evangelou_2018	seq.2182.54	C4A|C4B	rs150978802	6	31530416	A	C	0	-0.347907	0.0682355	1.71068e-07	25.9959	0.0201209	-0.2869	0.1036	0.005611	0.0233
Risk factor	Blood pressure	Systolic blood pressure	SBP_Evangelou_2018	seq.2182.54	C4A|C4B	rs16869834	6	32179709	G	A	0	-0.476365	0.0345798	1.78164e-43	189.773	0.0833176	0.0316	0.0746	0.6716	0.0492
Risk factor	Blood pressure	Systolic blood pressure	SBP_Evangelou_2018	seq.2182.54	C4A|C4B	rs17200768	6	31553935	T	C	0	-0.441683	0.0668237	1.92581e-11	43.6878	0.0209711	-0.283	0.1314	0.03125	0.0178
Risk factor	Blood pressure	Systolic blood pressure	SBP_Evangelou_2018	seq.2182.54	C4A|C4B	rs204995	6	32154285	G	A	0	0.300813	0.0248816	5.98053e-34	146.163	0.175515	-0.0123	0.0372	0.7403	0.253
Risk factor	Blood pressure	Systolic blood pressure	SBP_Evangelou_2018	seq.2182.54	C4A|C4B	rs2071280	6	32164869	C	G	0	-0.489563	0.0199087	8.00004e-134	604.688	0.295674	0.4286	0.0355	1.758e-33	0.2769
Risk factor	Blood pressure	Systolic blood pressure	SBP_Evangelou_2018	seq.2182.54	C4A|C4B	rs2252937	6	31461613	C	T	0	0.187154	0.02885	4.37404e-11	42.083	0.124126	-0.0271	0.042	0.5192	0.1654
Risk factor	Blood pressure	Systolic blood pressure	SBP_Evangelou_2018	seq.2182.54	C4A|C4B	rs2294878	6	32367795	T	G	0	-0.287755	0.0188892	1.05422e-52	232.07	0.45494	0.0961	0.0329	0.003476	0.4632
Risk factor	Blood pressure	Systolic blood pressure	SBP_Evangelou_2018	seq.2182.54	C4A|C4B	rs2395105	6	32192978	A	T	0	-0.263461	0.0204525	2.85679e-38	165.936	0.306631	0.1176	0.0337	0.0004793	0.3461
Risk factor	Blood pressure	Systolic blood pressure	SBP_Evangelou_2018	seq.2182.54	C4A|C4B	rs2516401	6	31480906	G	A	0	0.302775	0.019763	2.79813e-53	234.711	0.340261	-0.1292	0.0338	0.0001301	0.2994
Risk factor	Blood pressure	Systolic blood pressure	SBP_Evangelou_2018	seq.2182.54	C4A|C4B	rs2516482	6	31496569	G	A	0	0.204002	0.0275728	6.87785e-14	54.7403	0.138485	0.0496	0.0399	0.2141	0.1889
Risk factor	Blood pressure	Systolic blood pressure	SBP_Evangelou_2018	seq.2182.54	C4A|C4B	rs2516494	6	31482592	T	C	0	-0.476758	0.0232742	1.48311e-93	419.611	0.189968	0.0347	0.0396	0.3805	0.1849
Risk factor	Blood pressure	Systolic blood pressure	SBP_Evangelou_2018	seq.2182.54	C4A|C4B	rs2736172	6	31590898	T	C	0	-0.419726	0.0195301	9.40181e-103	461.873	0.322596	0.2955	0.0327	1.774e-19	0.3549
Risk factor	Blood pressure	Systolic blood pressure	SBP_Evangelou_2018	seq.2182.54	C4A|C4B	rs2763979	6	31794592	T	C	0	0.225593	0.0210276	3.74312e-27	115.099	0.289817	-0.3077	0.0324	2.325e-21	0.3547
Risk factor	Blood pressure	Systolic blood pressure	SBP_Evangelou_2018	seq.2182.54	C4A|C4B	rs28366157	6	31672242	G	A	0	0.294699	0.053257	1.56928e-08	30.6199	0.0335349	0.205	0.0669	0.002175	0.0594
Risk factor	Blood pressure	Systolic blood pressure	SBP_Evangelou_2018	seq.2182.54	C4A|C4B	rs2844470	6	31594181	T	A	0	-0.343366	0.0362027	1.21726e-21	89.9565	0.0740601	0.2816	0.0611	4.016e-06	0.0794
Risk factor	Blood pressure	Systolic blood pressure	SBP_Evangelou_2018	seq.2182.54	C4A|C4B	rs28893520	6	32174005	C	G	0	-0.318592	0.0522366	5.33608e-10	37.198	0.0352352	0.5708	0.0665	9.59e-18	0.0695
Risk factor	Blood pressure	Systolic blood pressure	SBP_Evangelou_2018	seq.2182.54	C4A|C4B	rs3093664	6	31544642	G	A	0	-0.321288	0.0330749	1.3147e-22	94.3609	0.0897412	0.0223	0.0578	0.6993	0.0776
Risk factor	Blood pressure	Systolic blood pressure	SBP_Evangelou_2018	seq.2182.54	C4A|C4B	rs3130921	6	31460943	C	G	0	0.241981	0.0191785	8.47611e-37	159.196	0.376157	-0.012	0.0324	0.7107	0.332
Risk factor	Blood pressure	Systolic blood pressure	SBP_Evangelou_2018	seq.2182.54	C4A|C4B	rs3131382	6	31707730	T	C	0	0.573986	0.0285097	1.89632e-90	405.338	0.118931	-0.3658	0.0579	2.678e-10	0.0808
Risk factor	Blood pressure	Systolic blood pressure	SBP_Evangelou_2018	seq.2182.54	C4A|C4B	rs35149168	6	31635198	C	T	0	-0.508856	0.032757	1.01691e-54	241.313	0.0866238	-0.1121	0.0673	0.09565	0.0596
Risk factor	Blood pressure	Systolic blood pressure	SBP_Evangelou_2018	seq.2182.54	C4A|C4B	rs35266973	6	31565384	G	A	0	-0.357557	0.023011	9.51566e-55	241.446	0.20291	0.1722	0.0407	2.358e-05	0.1783
Risk factor	Blood pressure	Systolic blood pressure	SBP_Evangelou_2018	seq.2182.54	C4A|C4B	rs35580488	6	32097421	C	G	1	0.473331	0.0830201	5.94129e-09	32.506	0.0134139	0.559	0.1439	0.0001025	0.0137
Risk factor	Blood pressure	Systolic blood pressure	SBP_Evangelou_2018	seq.2182.54	C4A|C4B	rs3763313	6	32376471	C	A	0	-0.249653	0.0247241	2.83178e-24	101.961	0.181561	0.0717	0.0409	0.08008	0.196
Risk factor	Blood pressure	Systolic blood pressure	SBP_Evangelou_2018	seq.2182.54	C4A|C4B	rs401775	6	31931137	C	T	0	0.242925	0.027161	1.87853e-19	79.9932	0.142641	0.1397	0.0406	0.0005786	0.1742
Risk factor	Blood pressure	Systolic blood pressure	SBP_Evangelou_2018	seq.2182.54	C4A|C4B	rs41267086	6	31847636	A	G	0	-0.406087	0.0321754	8.08363e-37	159.291	0.0922917	0.5052	0.0694	3.413e-13	0.0534
Risk factor	Blood pressure	Systolic blood pressure	SBP_Evangelou_2018	seq.2182.54	C4A|C4B	rs41268899	6	32070074	A	G	0	-0.49235	0.0354922	4.67741e-44	192.434	0.0750047	0.3119	0.0527	3.32e-09	0.1033
Risk factor	Blood pressure	Systolic blood pressure	SBP_Evangelou_2018	seq.2182.54	C4A|C4B	rs41315395	6	32201469	A	C	0	-0.42513	0.0283014	2.65389e-51	225.646	0.124976	0.2567	0.0444	7.616e-09	0.155
Risk factor	Blood pressure	Systolic blood pressure	SBP_Evangelou_2018	seq.2182.54	C4A|C4B	rs429608	6	31930462	A	G	0	0.221067	0.0261689	1.4855e-17	71.3636	0.162762	-0.0019	0.043	0.9643	0.1513
Risk factor	Blood pressure	Systolic blood pressure	SBP_Evangelou_2018	seq.2182.54	C4A|C4B	rs432953	6	32124543	A	T	0	0.279701	0.0348954	5.48843e-16	64.2468	0.0808615	0.0944	0.0601	0.1162	0.077
Risk factor	Blood pressure	Systolic blood pressure	SBP_Evangelou_2018	seq.2182.54	C4A|C4B	rs439303	6	32208921	A	G	0	-0.117098	0.0226055	1.10903e-07	26.8331	0.231721	0.1176	0.0366	0.001293	0.2674
Risk factor	Blood pressure	Systolic blood pressure	SBP_Evangelou_2018	seq.2182.54	C4A|C4B	rs4947340	6	32435338	T	C	0	-0.326735	0.0193066	1.51003e-64	286.404	0.361799	0.131	0.0336	9.732e-05	0.388
Risk factor	Blood pressure	Systolic blood pressure	SBP_Evangelou_2018	seq.2182.54	C4A|C4B	rs55640627	6	32149756	T	C	0	-0.595015	0.0303254	5.11494e-86	384.984	0.102777	0.3058	0.0569	7.619e-08	0.0956
Risk factor	Blood pressure	Systolic blood pressure	SBP_Evangelou_2018	seq.2182.54	C4A|C4B	rs58302219	6	32430368	A	C	0	-0.342588	0.0369798	9.82791e-21	85.8253	0.070376	0.1544	0.0738	0.03634	0.0563
Risk factor	Blood pressure	Systolic blood pressure	SBP_Evangelou_2018	seq.2182.54	C4A|C4B	rs612496	6	31859947	G	A	0	0.522455	0.0355838	4.17997e-49	215.572	0.0737767	-0.4481	0.0612	2.381e-13	0.071
Risk factor	Blood pressure	Systolic blood pressure	SBP_Evangelou_2018	seq.2182.54	C4A|C4B	rs614008	6	31840794	C	T	0	0.676163	0.0168974	0	1601.26	0.411487	-0.3438	0.0311	2.361e-28	0.4122
Risk factor	Blood pressure	Systolic blood pressure	SBP_Evangelou_2018	seq.2182.54	C4A|C4B	rs62397979	6	31483206	G	T	0	0.280526	0.0555951	2.25724e-07	25.4609	0.0303231	-0.1157	0.0839	0.1675	0.0385
Risk factor	Blood pressure	Systolic blood pressure	SBP_Evangelou_2018	seq.2182.54	C4A|C4B	rs6458	6	32007624	G	A	0	0.553493	0.0279291	1.04549e-87	392.745	0.123654	-0.0708	0.0581	0.2232	0.0892
Risk factor	Blood pressure	Systolic blood pressure	SBP_Evangelou_2018	seq.2182.54	C4A|C4B	rs6467	6	32006858	C	A	0	-0.163197	0.0195887	4.002e-17	69.4086	0.380503	-0.0903	0.0327	0.005722	0.4012
Risk factor	Blood pressure	Systolic blood pressure	SBP_Evangelou_2018	seq.2182.54	C4A|C4B	rs67497292	6	31766844	G	A	0	0.258064	0.0565801	2.54507e-06	20.8031	0.0298507	-0.2822	0.0802	0.0004323	0.0399
Risk factor	Blood pressure	Systolic blood pressure	SBP_Evangelou_2018	seq.2182.54	C4A|C4B	rs7451361	6	32296117	T	C	0	0.534927	0.0196869	7.01205e-163	738.303	0.293029	-0.1667	0.0379	1.083e-05	0.238
Risk factor	Blood pressure	Systolic blood pressure	SBP_Evangelou_2018	seq.2182.54	C4A|C4B	rs77874906	6	32054884	C	G	0	-0.568744	0.0312587	2.84027e-74	331.049	0.098054	-0.0858	0.0657	0.1917	0.0588
Risk factor	Blood pressure	Systolic blood pressure	SBP_Evangelou_2018	seq.2182.54	C4A|C4B	rs9268847	6	32429277	G	A	0	-0.123917	0.0248464	3.0611e-07	24.8734	0.186473	0.0455	0.0367	0.2157	0.2648
Risk factor	Blood pressure	Systolic blood pressure	SBP_Evangelou_2018	seq.2182.54	C4A|C4B	rs9296004	6	31933977	C	A	0	-0.419845	0.0307456	9.36644e-43	186.471	0.10136	-0.2404	0.0557	1.612e-05	0.0827
Risk factor	Blood pressure	Systolic blood pressure	SBP_Evangelou_2018	seq.2182.54	C4A|C4B	rs9296009	6	32114515	T	A	0	-0.197048	0.0230305	5.84467e-18	73.2044	0.221802	-0.1769	0.0388	5.213e-06	0.2144
Risk factor	Blood pressure	Systolic blood pressure	SBP_Evangelou_2018	seq.2182.54	C4A|C4B	rs9368716	6	32306090	A	G	0	-0.330618	0.0186538	1.37123e-70	314.136	0.442093	0.1681	0.0323	1.97e-07	0.4561
Risk factor	Blood pressure	Systolic blood pressure	SBP_Evangelou_2018	seq.2182.54	C4A|C4B	rs9469053	6	31755776	G	A	0	0.436397	0.060461	2.64126e-13	52.097	0.0258832	-0.1102	0.0753	0.1434	0.0481
Risk factor	Blood pressure	Systolic blood pressure	SBP_Evangelou_2018	seq.21939.6	NAE1|UBA3	rs7196496	16	66752895	G	A	0	-0.215317	0.035193	4.7326e-10	37.4321	0.0752079	0.3583	0.0597	1.895e-09	0.0689
Risk factor	Blood pressure	Systolic blood pressure	SBP_Evangelou_2018	seq.21996.28	NUB1	rs405281	7	151062348	A	G	0	-0.142958	0.0188317	1.58296e-14	57.6286	0.435762	-0.1112	0.0314	0.0004035	0.4285
Risk factor	Blood pressure	Systolic blood pressure	SBP_Evangelou_2018	seq.22403.13	H2BC12	rs9275282	6	32662974	T	C	0	0.101831	0.0184449	1.68709e-08	30.4795	0.457278	0.2593	0.032	5.892e-16	0.4947
Risk factor	Blood pressure	Systolic blood pressure	SBP_Evangelou_2018	seq.22405.61	PCK2	rs10140401	14	24888500	T	A	0	-0.176173	0.0367462	8.16142e-07	22.9855	0.0726431	-0.1039	0.057	0.06826	0.0899
Risk factor	Blood pressure	Systolic blood pressure	SBP_Evangelou_2018	seq.22405.61	PCK2	rs35618680	14	24572812	A	G	1	-0.207965	0.0357823	3.08743e-09	33.7788	0.0750047	-0.1093	0.0547	0.04569	0.09
Risk factor	Blood pressure	Systolic blood pressure	SBP_Evangelou_2018	seq.22405.61	PCK2	rs77330801	14	25006425	G	C	0	-0.214484	0.0360808	1.38611e-09	35.3376	0.0718874	-0.1626	0.0653	0.01275	0.0615
Risk factor	Blood pressure	Systolic blood pressure	SBP_Evangelou_2018	seq.22468.54	H2AC11	rs3998154	6	32685380	A	G	0	0.0970414	0.0185146	7.97053e-08	27.4717	0.369302	0.1615	0.0327	8.074e-07	0.4278
Risk factor	Blood pressure	Systolic blood pressure	SBP_Evangelou_2018	seq.22816.4	TRIM54	rs1728918	2	27635463	A	G	0	0.0954153	0.0212096	3.41876e-06	20.2382	0.253973	0.1071	0.0348	0.002094	0.2756
Risk factor	Blood pressure	Systolic blood pressure	SBP_Evangelou_2018	seq.23272.8	DPCD	rs10883666	10	103375112	G	T	0	0.114571	0.0204447	1.04763e-08	31.4042	0.29932	0.1832	0.0334	4.012e-08	0.2864
Risk factor	Blood pressure	Systolic blood pressure	SBP_Evangelou_2018	seq.23272.8	DPCD	rs17114147	10	103404601	G	A	0	-0.26096	0.0601029	7.06321e-06	18.852	0.0250378	-0.3282	0.0861	0.0001386	0.0328
Risk factor	Blood pressure	Systolic blood pressure	SBP_Evangelou_2018	seq.23272.8	DPCD	rs4919559	10	103336402	T	C	0	-0.0833848	0.018719	4.20338e-06	19.8431	0.472506	-0.1198	0.0309	0.0001052	0.4924
Risk factor	Blood pressure	Systolic blood pressure	SBP_Evangelou_2018	seq.23317.10	DHRS11	rs12951705	17	35034544	C	T	0	-0.0934923	0.0207152	3.1925e-06	20.3692	0.292139	-0.0638	0.0349	0.06738	0.3394
Risk factor	Blood pressure	Systolic blood pressure	SBP_Evangelou_2018	seq.23317.10	DHRS11	rs12952548	17	34898722	T	G	0	-0.171752	0.0186957	2.02517e-20	84.3957	0.466837	-0.093	0.0305	0.002268	0.4072
Risk factor	Blood pressure	Systolic blood pressure	SBP_Evangelou_2018	seq.23317.10	DHRS11	rs757011	17	34985353	G	T	0	0.131918	0.0293698	3.53416e-06	20.1747	0.118292	0.016	0.0493	0.745	0.1063
Risk factor	Blood pressure	Systolic blood pressure	SBP_Evangelou_2018	seq.23416.47	SNX15	rs11231926	11	64792586	C	G	0	-0.209622	0.0354707	1.71342e-09	34.9248	0.0668495	0.1073	0.0738	0.1459	0.0493
Risk factor	Blood pressure	Systolic blood pressure	SBP_Evangelou_2018	seq.23416.47	SNX15	rs11604798	11	64865666	G	T	0	-0.374408	0.058423	7.34445e-11	41.0698	0.0233548	0.2142	0.084	0.0108	0.0362
Risk factor	Blood pressure	Systolic blood pressure	SBP_Evangelou_2018	seq.23416.47	SNX15	rs117130852	11	64827393	T	A	0	-0.263701	0.0584548	3.22317e-06	20.3509	0.023733	0.2021	0.0967	0.03661	0.0269
Risk factor	Blood pressure	Systolic blood pressure	SBP_Evangelou_2018	seq.23416.47	SNX15	rs12797697	11	64742191	T	C	0	-0.123395	0.0277084	4.22718e-06	19.8323	0.115734	0.1903	0.0503	0.000155	0.1094
Risk factor	Blood pressure	Systolic blood pressure	SBP_Evangelou_2018	seq.23416.47	SNX15	rs138617598	11	65106021	G	C	0	-0.351142	0.0781691	3.52651e-06	20.1788	0.0135212	0.0364	0.1487	0.8065	0.0131
Risk factor	Blood pressure	Systolic blood pressure	SBP_Evangelou_2018	seq.23416.47	SNX15	rs2957154	11	64584987	C	T	0	-0.106455	0.0206359	1.24316e-07	26.6125	0.248393	0.1226	0.038	0.001234	0.2489
Risk factor	Blood pressure	Systolic blood pressure	SBP_Evangelou_2018	seq.23416.47	SNX15	rs532373	11	64799789	C	T	0	-0.178307	0.0182712	8.44805e-23	95.2363	0.397126	0.1319	0.032	3.661e-05	0.366
Risk factor	Blood pressure	Systolic blood pressure	SBP_Evangelou_2018	seq.23416.47	SNX15	rs7933509	11	64944182	G	A	0	-0.1077	0.0195926	1.93183e-08	30.2167	0.30191	0.1229	0.0336	0.000254	0.2854
Risk factor	Blood pressure	Systolic blood pressure	SBP_Evangelou_2018	seq.23546.9	HAGHL	rs2071950	16	774692	G	A	1	0.0845901	0.0163902	1.22806e-07	26.6361	0.4903	0.1133	0.0317	0.0003545	0.4752
Risk factor	Blood pressure	Systolic blood pressure	SBP_Evangelou_2018	seq.23615.4	TRMT112	rs72918475	11	63878644	C	G	0	-0.119284	0.0270907	5.33489e-06	19.3876	0.149149	0.165	0.0397	3.272e-05	0.1752
Risk factor	Blood pressure	Systolic blood pressure	SBP_Evangelou_2018	seq.24923.27	SCRN3	rs10930671	2	175308027	G	A	0	0.0933142	0.0207667	3.50387e-06	20.1911	0.312323	0.143	0.0321	8.389e-06	0.3331
Risk factor	Blood pressure	Systolic blood pressure	SBP_Evangelou_2018	seq.25115.21	FHOD1	rs1152083	16	67206375	T	C	0	-0.189629	0.0359344	6.56263e-08	27.8477	0.0744802	-0.3262	0.0595	4.17e-08	0.0835
Risk factor	Blood pressure	Systolic blood pressure	SBP_Evangelou_2018	seq.25115.21	FHOD1	rs363154	16	66791525	T	G	0	-0.0897563	0.0192768	1.61063e-06	21.68	0.429112	-0.1003	0.0314	0.001422	0.4386
Risk factor	Blood pressure	Systolic blood pressure	SBP_Evangelou_2018	seq.25233.2	MPI	rs112043495	15	75357340	G	C	0	-0.154232	0.0227865	6.50311e-12	45.8135	0.196209	0.2646	0.042	2.996e-10	0.1733
Risk factor	Blood pressure	Systolic blood pressure	SBP_Evangelou_2018	seq.25233.2	MPI	rs139190144	15	75188506	T	C	1	-0.386587	0.0480176	4.1079e-16	64.8177	0.0366825	0.4053	0.0937	1.522e-05	0.0319
Risk factor	Blood pressure	Systolic blood pressure	SBP_Evangelou_2018	seq.25233.2	MPI	rs2472297	15	75027880	T	C	0	0.10529	0.0197076	4.58091e-08	28.5435	0.294976	-0.1724	0.035	8.538e-07	0.2603
Risk factor	Blood pressure	Systolic blood pressure	SBP_Evangelou_2018	seq.25233.2	MPI	rs55646017	15	75449828	C	T	0	-0.0893986	0.0180846	3.83947e-07	24.4368	0.474028	0.1387	0.0331	2.698e-05	0.4532
Risk factor	Blood pressure	Systolic blood pressure	SBP_Evangelou_2018	seq.25233.2	MPI	rs67411922	15	75187612	A	G	0	-0.214225	0.0201886	1.32185e-26	112.597	0.270806	0.4521	0.0328	3.375e-43	0.2982
Risk factor	Blood pressure	Systolic blood pressure	SBP_Evangelou_2018	seq.2658.27	NTRK3	rs28735437	15	88514855	C	G	0	0.191689	0.028011	3.86819e-12	46.8314	0.120295	-0.1196	0.0433	0.005738	0.1429
Risk factor	Blood pressure	Systolic blood pressure	SBP_Evangelou_2018	seq.2658.27	NTRK3	rs56049773	15	88553696	T	C	0	-0.108527	0.0197842	2.06105e-08	30.0911	0.319841	0.0624	0.0326	0.05599	0.3042
Risk factor	Blood pressure	Systolic blood pressure	SBP_Evangelou_2018	seq.2658.27	NTRK3	rs59881173	15	88500446	A	T	0	-0.0959719	0.0211817	2.93682e-06	20.5289	0.255816	0.0782	0.0346	0.02394	0.2631
Risk factor	Blood pressure	Systolic blood pressure	SBP_Evangelou_2018	seq.2737.22	CCN3	rs11775209	8	120453012	A	G	0	0.201166	0.0191818	4.93865e-26	109.984	0.237367	0.3019	0.0364	1.057e-16	0.2205
Risk factor	Blood pressure	Systolic blood pressure	SBP_Evangelou_2018	seq.2765.4	GDF11|MSTN	rs2017410	2	190699958	A	T	0	0.0968568	0.0211658	2.36863e-06	20.9407	0.262337	0.1337	0.0348	0.0001218	0.256
Risk factor	Blood pressure	Systolic blood pressure	SBP_Evangelou_2018	seq.2844.53	TIE1	rs1467808	1	43774292	C	T	0	-0.230921	0.0191237	7.14765e-34	145.809	0.394896	0.2562	0.031	1.478e-16	0.3847
Risk factor	Blood pressure	Systolic blood pressure	SBP_Evangelou_2018	seq.2844.53	TIE1	rs1999595	1	43777852	C	T	0	0.175998	0.0283527	2.69254e-10	38.5324	0.125047	-0.1943	0.0445	1.233e-05	0.1372
Risk factor	Blood pressure	Systolic blood pressure	SBP_Evangelou_2018	seq.2844.53	TIE1	rs72671118	1	43864966	T	C	0	-0.154238	0.0335574	2.15087e-06	21.1255	0.0882798	0.2766	0.0535	2.381e-07	0.0978
Risk factor	Blood pressure	Systolic blood pressure	SBP_Evangelou_2018	seq.2844.53	TIE1	rs72671139	1	43960607	G	T	0	-0.133986	0.0279198	7.97459e-07	23.03	0.134594	0.1896	0.0467	4.956e-05	0.1346
Risk factor	Blood pressure	Systolic blood pressure	SBP_Evangelou_2018	seq.2844.53	TIE1	rs79520699	1	44146354	T	C	0	0.102023	0.0220396	1.8365e-06	21.4284	0.247921	-0.0285	0.0394	0.4691	0.1992
Risk factor	Blood pressure	Systolic blood pressure	SBP_Evangelou_2018	seq.2925.9	SERPINE1	rs113602958	7	100526681	T	G	0	0.281673	0.0523486	3.70949e-08	28.9521	0.0342673	0.134	0.0885	0.1302	0.0354
Risk factor	Blood pressure	Systolic blood pressure	SBP_Evangelou_2018	seq.2925.9	SERPINE1	rs147306508	7	100900304	C	T	0	0.211398	0.0414912	1.74363e-07	25.9591	0.0550928	0.1474	0.0704	0.03639	0.0521
Risk factor	Blood pressure	Systolic blood pressure	SBP_Evangelou_2018	seq.2925.9	SERPINE1	rs2227666	7	100774705	A	G	0	0.228796	0.0412276	1.43176e-08	30.7979	0.0550928	0.0458	0.0706	0.5171	0.057
Risk factor	Blood pressure	Systolic blood pressure	SBP_Evangelou_2018	seq.2925.9	SERPINE1	rs2227667	7	100774749	G	A	0	-0.156626	0.0246643	1.07439e-10	40.3265	0.173987	-0.0446	0.0381	0.2424	0.2044
Risk factor	Blood pressure	Systolic blood pressure	SBP_Evangelou_2018	seq.2925.9	SERPINE1	rs2227704	7	100782840	T	C	0	0.145428	0.0283499	1.45061e-07	26.3144	0.124101	0.1118	0.0461	0.01538	0.1294
Risk factor	Blood pressure	Systolic blood pressure	SBP_Evangelou_2018	seq.2925.9	SERPINE1	rs2410796	7	100756649	G	A	0	-0.0867341	0.0195333	4.49126e-06	19.7164	0.372491	-0.0684	0.0309	0.02694	0.4273
Risk factor	Blood pressure	Systolic blood pressure	SBP_Evangelou_2018	seq.2925.9	SERPINE1	rs4379383	7	100905569	G	A	0	0.108546	0.0198822	2.38798e-08	29.8057	0.338035	0.0388	0.0332	0.2429	0.3217
Risk factor	Blood pressure	Systolic blood pressure	SBP_Evangelou_2018	seq.3078.1	PGF	rs2012627	14	75443103	G	A	0	0.177434	0.0171933	2.86264e-25	106.501	0.432165	-0.1365	0.0304	7.123e-06	0.4628
Risk factor	Blood pressure	Systolic blood pressure	SBP_Evangelou_2018	seq.3078.1	PGF	rs56201181	14	75635711	T	C	0	0.155132	0.0277995	1.19991e-08	31.1407	0.107565	-0.1984	0.0557	0.0003669	0.0936
Risk factor	Blood pressure	Systolic blood pressure	SBP_Evangelou_2018	seq.3078.1	PGF	rs8014403	14	75456008	C	T	0	-0.121619	0.0273277	4.28567e-06	19.806	0.115282	0.0237	0.0506	0.6402	0.1017
Risk factor	Blood pressure	Systolic blood pressure	SBP_Evangelou_2018	seq.3132.1	VEGFC	rs11131760	4	177706734	T	G	0	-0.143459	0.0307711	1.56473e-06	21.7355	0.104293	-0.047	0.0478	0.3247	0.1151
Risk factor	Blood pressure	Systolic blood pressure	SBP_Evangelou_2018	seq.3132.1	VEGFC	rs112793547	4	177638987	C	A	0	1.5925	0.0634895	3.82283e-139	629.151	0.0204236	0.6356	0.146	1.351e-05	0.0165
Risk factor	Blood pressure	Systolic blood pressure	SBP_Evangelou_2018	seq.3132.1	VEGFC	rs11947611	4	177611397	A	G	0	-0.08619	0.0188278	2.3494e-06	20.9563	0.487141	-0.0177	0.0328	0.5902	0.4891
Risk factor	Blood pressure	Systolic blood pressure	SBP_Evangelou_2018	seq.3132.1	VEGFC	rs12639974	4	178067657	A	G	0	0.17734	0.0305318	3.15419e-09	33.7372	0.105333	0.0162	0.0548	0.768	0.0867
Risk factor	Blood pressure	Systolic blood pressure	SBP_Evangelou_2018	seq.3132.1	VEGFC	rs13117223	4	177434533	A	G	0	0.100197	0.0197838	2.04631e-07	25.6502	0.333869	0.042	0.0328	0.2004	0.3012
Risk factor	Blood pressure	Systolic blood pressure	SBP_Evangelou_2018	seq.3132.1	VEGFC	rs141594208	4	177201407	C	T	0	0.237406	0.0517233	2.21704e-06	21.0674	0.0336611	-0.0487	0.0968	0.615	0.029
Risk factor	Blood pressure	Systolic blood pressure	SBP_Evangelou_2018	seq.3132.1	VEGFC	rs17662974	4	177901949	T	C	0	0.237319	0.0374967	1.23327e-10	40.057	0.0666604	0.1102	0.0744	0.1388	0.0519
Risk factor	Blood pressure	Systolic blood pressure	SBP_Evangelou_2018	seq.3132.1	VEGFC	rs1962927	4	177485499	C	G	0	0.0964056	0.0200687	7.78493e-07	23.0763	0.32517	-0.0221	0.0313	0.4817	0.3594
Risk factor	Blood pressure	Systolic blood pressure	SBP_Evangelou_2018	seq.3132.1	VEGFC	rs2574918	4	177868495	C	T	0	-0.164416	0.0328004	2.68467e-07	25.1264	0.090677	-0.0582	0.0477	0.2219	0.1194
Risk factor	Blood pressure	Systolic blood pressure	SBP_Evangelou_2018	seq.3132.1	VEGFC	rs2728164	4	177844362	G	A	0	0.294593	0.0344358	5.90126e-18	73.1854	0.0819781	0.0539	0.0556	0.3321	0.0823
Risk factor	Blood pressure	Systolic blood pressure	SBP_Evangelou_2018	seq.3132.1	VEGFC	rs4276245	4	177805098	C	G	0	0.215316	0.0238794	9.68234e-20	81.3029	0.188918	0.1197	0.0382	0.001704	0.1947
Risk factor	Blood pressure	Systolic blood pressure	SBP_Evangelou_2018	seq.3132.1	VEGFC	rs433445	4	177445978	A	T	0	0.285591	0.0351582	2.27349e-16	65.9836	0.0774395	0.0619	0.0631	0.3265	0.0646
Risk factor	Blood pressure	Systolic blood pressure	SBP_Evangelou_2018	seq.3132.1	VEGFC	rs4690696	4	177314797	C	T	0	0.129562	0.0193111	9.78483e-12	45.0133	0.372352	-0.0052	0.032	0.8708	0.385
Risk factor	Blood pressure	Systolic blood pressure	SBP_Evangelou_2018	seq.3132.1	VEGFC	rs62330991	4	177580519	C	T	0	0.123286	0.0189022	3.46165e-11	42.5405	0.413389	0.1017	0.0317	0.001348	0.4285
Risk factor	Blood pressure	Systolic blood pressure	SBP_Evangelou_2018	seq.3132.1	VEGFC	rs74337460	4	178180346	A	T	0	0.353031	0.0412289	5.51238e-18	73.32	0.0541793	0.051	0.0568	0.3691	0.0794
Risk factor	Blood pressure	Systolic blood pressure	SBP_Evangelou_2018	seq.3132.1	VEGFC	rs9312605	4	177470623	T	C	0	0.15247	0.0278315	2.14686e-08	30.012	0.129822	0.1198	0.0462	0.009482	0.1258
Risk factor	Blood pressure	Systolic blood pressure	SBP_Evangelou_2018	seq.3340.53	THBS4	rs13354102	5	79135153	G	A	0	-0.0947319	0.020962	3.10339e-06	20.4234	0.275686	0.056	0.0343	0.1025	0.2766
Risk factor	Blood pressure	Systolic blood pressure	SBP_Evangelou_2018	seq.3340.53	THBS4	rs139758942	5	79256988	C	T	0	0.345886	0.0766279	3.18323e-06	20.3747	0.015421	-0.1539	0.124	0.2145	0.0175
Risk factor	Blood pressure	Systolic blood pressure	SBP_Evangelou_2018	seq.3340.53	THBS4	rs2438632	5	79392193	T	G	0	0.171508	0.0190183	9.57326e-20	81.3252	0.388363	-0.0388	0.0311	0.2129	0.3912
Risk factor	Blood pressure	Systolic blood pressure	SBP_Evangelou_2018	seq.3340.53	THBS4	rs2471104	5	79251504	C	T	0	-0.0941222	0.0187562	2.60801e-07	25.1822	0.472942	0.0493	0.0304	0.1045	0.4633
Risk factor	Blood pressure	Systolic blood pressure	SBP_Evangelou_2018	seq.3340.53	THBS4	rs264999	5	79160435	C	T	0	0.148983	0.0237456	1.75796e-10	39.3647	0.193567	-0.1273	0.0355	0.0003282	0.2369
Risk factor	Blood pressure	Systolic blood pressure	SBP_Evangelou_2018	seq.3340.53	THBS4	rs35351529	5	79390222	C	T	0	0.408958	0.0342282	3.32595e-33	142.754	0.0788079	-0.0694	0.0516	0.1788	0.0975
Risk factor	Blood pressure	Systolic blood pressure	SBP_Evangelou_2018	seq.3340.53	THBS4	rs35420044	5	79234653	T	C	0	0.362459	0.0558714	4.36709e-11	42.0861	0.0287606	0.1044	0.1036	0.3135	0.0246
Risk factor	Blood pressure	Systolic blood pressure	SBP_Evangelou_2018	seq.3340.53	THBS4	rs6867212	5	79175544	A	G	0	-0.130357	0.0191271	4.70323e-12	46.4484	0.394702	0.0902	0.0309	0.003513	0.3865
Risk factor	Blood pressure	Systolic blood pressure	SBP_Evangelou_2018	seq.3340.53	THBS4	rs6897999	5	79370866	G	A	0	-0.179475	0.0262011	3.695e-12	46.9212	0.150804	0.0474	0.0415	0.2532	0.1589
Risk factor	Blood pressure	Systolic blood pressure	SBP_Evangelou_2018	seq.3340.53	THBS4	rs75667347	5	79230506	T	C	0	0.241054	0.0381158	1.27229e-10	39.9962	0.0649007	-0.1443	0.0577	0.01233	0.0823
Risk factor	Blood pressure	Systolic blood pressure	SBP_Evangelou_2018	seq.3340.53	THBS4	rs76685172	5	79303569	T	G	0	0.430506	0.0804033	4.29364e-08	28.6689	0.0135289	-0.1315	0.1074	0.2206	0.0214
Risk factor	Blood pressure	Systolic blood pressure	SBP_Evangelou_2018	seq.3340.53	THBS4	rs888797	5	79162038	C	G	0	-0.129605	0.0280361	1.89307e-06	21.3702	0.128666	0.0528	0.0412	0.2008	0.1636
Risk factor	Blood pressure	Systolic blood pressure	SBP_Evangelou_2018	seq.3434.34	FN1	rs10204842	2	216024085	C	T	0	-0.201064	0.0227491	4.8581e-19	78.116	0.210178	0.1433	0.0414	0.0005374	0.1594
Risk factor	Blood pressure	Systolic blood pressure	SBP_Evangelou_2018	seq.3434.34	FN1	rs12464205	2	216002124	C	T	0	0.0933722	0.0209904	4.32705e-06	19.7876	0.270148	-0.0391	0.0341	0.2516	0.3002
Risk factor	Blood pressure	Systolic blood pressure	SBP_Evangelou_2018	seq.3434.34	FN1	rs1250226	2	216329797	T	C	0	0.150038	0.0206411	1.81219e-13	52.8368	0.265418	-0.1246	0.0352	0.0003981	0.2517
Risk factor	Blood pressure	Systolic blood pressure	SBP_Evangelou_2018	seq.3434.34	FN1	rs1250236	2	216308868	G	T	0	-0.223309	0.018417	3.8856e-34	147.019	0.48146	0.1764	0.0301	4.92e-09	0.4691
Risk factor	Blood pressure	Systolic blood pressure	SBP_Evangelou_2018	seq.3434.34	FN1	rs1250258	2	216300185	C	T	0	-0.470674	0.018706	5.26736e-140	633.109	0.321888	0.3119	0.0343	1.001e-19	0.2617
Risk factor	Blood pressure	Systolic blood pressure	SBP_Evangelou_2018	seq.3434.34	FN1	rs12987680	2	216147793	T	G	0	-0.167193	0.0197252	1.16423e-17	71.8445	0.32955	0.1456	0.0336	1.497e-05	0.2912
Risk factor	Blood pressure	Systolic blood pressure	SBP_Evangelou_2018	seq.3434.34	FN1	rs13021377	2	216276042	G	A	0	0.163039	0.020434	7.38755e-16	63.6614	0.281877	-0.062	0.0317	0.05065	0.3468
Risk factor	Blood pressure	Systolic blood pressure	SBP_Evangelou_2018	seq.3434.34	FN1	rs13021679	2	216276375	T	C	0	0.185585	0.0210802	6.61542e-19	77.5062	0.261824	-0.1427	0.0352	4.969e-05	0.244
Risk factor	Blood pressure	Systolic blood pressure	SBP_Evangelou_2018	seq.3434.34	FN1	rs1313044	2	216235388	G	A	0	0.169745	0.0183089	9.2054e-21	85.9547	0.494419	-0.0943	0.0309	0.002257	0.5346
Risk factor	Blood pressure	Systolic blood pressure	SBP_Evangelou_2018	seq.3434.34	FN1	rs13406295	2	216369241	T	A	0	0.161312	0.0193013	3.20112e-17	69.849	0.350832	-0.0317	0.0308	0.3035	0.4067
Risk factor	Blood pressure	Systolic blood pressure	SBP_Evangelou_2018	seq.3434.34	FN1	rs13421041	2	216315364	G	A	0	-0.330111	0.042387	3.40325e-15	60.6533	0.0496595	0.2281	0.0917	0.01286	0.0317
Risk factor	Blood pressure	Systolic blood pressure	SBP_Evangelou_2018	seq.3434.34	FN1	rs4674005	2	216365325	G	C	0	-0.21093	0.0210447	6.04199e-24	100.46	0.255581	0.1026	0.0373	0.006032	0.2055
Risk factor	Blood pressure	Systolic blood pressure	SBP_Evangelou_2018	seq.3434.34	FN1	rs62180948	2	216577211	T	C	0	0.134208	0.0298951	3.57292e-06	20.1538	0.107643	0.0134	0.0497	0.7871	0.1315
Risk factor	Blood pressure	Systolic blood pressure	SBP_Evangelou_2018	seq.3434.34	FN1	rs71428385	2	216288777	A	G	0	-0.367473	0.0370887	1.92226e-23	98.1675	0.0657397	0.2384	0.0628	0.0001489	0.0647
Risk factor	Blood pressure	Systolic blood pressure	SBP_Evangelou_2018	seq.3434.34	FN1	rs7565010	2	216130934	C	T	0	-0.130333	0.0195939	1.44851e-11	44.2453	0.335982	0.0914	0.0325	0.004874	0.3449
Risk factor	Blood pressure	Systolic blood pressure	SBP_Evangelou_2018	seq.3434.34	FN1	rs75853925	2	216290202	C	T	0	-0.350096	0.0419428	3.50133e-17	69.6722	0.0508891	0.1582	0.0762	0.03801	0.0439
Risk factor	Blood pressure	Systolic blood pressure	SBP_Evangelou_2018	seq.3434.34	FN1	rs78760355	2	216308438	C	T	0	-0.420116	0.0529152	1.01564e-15	63.0344	0.0316875	0.395	0.0827	1.799e-06	0.0387
Risk factor	Blood pressure	Systolic blood pressure	SBP_Evangelou_2018	seq.3435.53	FN1	rs10204842	2	216024085	C	T	0	-0.209938	0.0230362	3.99216e-20	83.054	0.210168	0.1433	0.0414	0.0005374	0.1594
Risk factor	Blood pressure	Systolic blood pressure	SBP_Evangelou_2018	seq.3435.53	FN1	rs114497944	2	216142462	T	C	0	0.131365	0.0292613	3.57159e-06	20.1545	0.114818	-0.0862	0.0459	0.06017	0.13
Risk factor	Blood pressure	Systolic blood pressure	SBP_Evangelou_2018	seq.3435.53	FN1	rs12474265	2	216080128	C	A	0	-0.0894304	0.0193185	1.83486e-06	21.4301	0.368361	0.0316	0.0326	0.3327	0.3432
Risk factor	Blood pressure	Systolic blood pressure	SBP_Evangelou_2018	seq.3435.53	FN1	rs1250226	2	216329797	T	C	0	0.156096	0.0209068	4.12472e-14	55.7453	0.265356	-0.1246	0.0352	0.0003981	0.2517
Risk factor	Blood pressure	Systolic blood pressure	SBP_Evangelou_2018	seq.3435.53	FN1	rs1250236	2	216308868	G	T	0	-0.231411	0.0186457	1.13955e-35	154.032	0.481667	0.1764	0.0301	4.92e-09	0.4691
Risk factor	Blood pressure	Systolic blood pressure	SBP_Evangelou_2018	seq.3435.53	FN1	rs1250258	2	216300185	C	T	0	-0.477891	0.0189336	7.2247e-141	637.076	0.322056	0.3119	0.0343	1.001e-19	0.2617
Risk factor	Blood pressure	Systolic blood pressure	SBP_Evangelou_2018	seq.3435.53	FN1	rs12987680	2	216147793	T	G	0	-0.175919	0.0199672	6.23506e-19	77.6231	0.329616	0.1456	0.0336	1.497e-05	0.2912
Risk factor	Blood pressure	Systolic blood pressure	SBP_Evangelou_2018	seq.3435.53	FN1	rs13021377	2	216276042	G	A	0	0.162857	0.020707	1.84802e-15	61.8555	0.281799	-0.062	0.0317	0.05065	0.3468
Risk factor	Blood pressure	Systolic blood pressure	SBP_Evangelou_2018	seq.3435.53	FN1	rs13021679	2	216276375	T	C	0	0.192857	0.0213485	8.29441e-20	81.6086	0.261765	-0.1427	0.0352	4.969e-05	0.244
Risk factor	Blood pressure	Systolic blood pressure	SBP_Evangelou_2018	seq.3435.53	FN1	rs1313044	2	216235388	G	A	0	0.178879	0.0185324	2.40489e-22	93.1656	0.49433	-0.0943	0.0309	0.002257	0.5346
Risk factor	Blood pressure	Systolic blood pressure	SBP_Evangelou_2018	seq.3435.53	FN1	rs13406295	2	216369241	T	A	0	0.168544	0.0195407	3.19681e-18	74.3954	0.350784	-0.0317	0.0308	0.3035	0.4067
Risk factor	Blood pressure	Systolic blood pressure	SBP_Evangelou_2018	seq.3435.53	FN1	rs13421041	2	216315364	G	A	0	-0.361549	0.0428789	1.70103e-17	71.0963	0.049707	0.2281	0.0917	0.01286	0.0317
Risk factor	Blood pressure	Systolic blood pressure	SBP_Evangelou_2018	seq.3435.53	FN1	rs17456054	2	216255526	C	T	0	0.125807	0.0271893	1.85431e-06	21.4098	0.134379	-0.1281	0.0448	0.004239	0.1385
Risk factor	Blood pressure	Systolic blood pressure	SBP_Evangelou_2018	seq.3435.53	FN1	rs4674005	2	216365325	G	C	0	-0.223591	0.0212917	4.25893e-26	110.278	0.255623	0.1026	0.0373	0.006032	0.2055
Risk factor	Blood pressure	Systolic blood pressure	SBP_Evangelou_2018	seq.3435.53	FN1	rs62180948	2	216577211	T	C	0	0.13386	0.0302871	4.94182e-06	19.5338	0.107636	0.0134	0.0497	0.7871	0.1315
Risk factor	Blood pressure	Systolic blood pressure	SBP_Evangelou_2018	seq.3435.53	FN1	rs71428385	2	216288777	A	G	0	-0.352488	0.0376235	3.66721e-21	87.7749	0.0656776	0.2384	0.0628	0.0001489	0.0647
Risk factor	Blood pressure	Systolic blood pressure	SBP_Evangelou_2018	seq.3435.53	FN1	rs7565010	2	216130934	C	T	0	-0.126163	0.0198505	1.03768e-10	40.3944	0.335948	0.0914	0.0325	0.004874	0.3449
Risk factor	Blood pressure	Systolic blood pressure	SBP_Evangelou_2018	seq.3435.53	FN1	rs75853925	2	216290202	C	T	0	-0.371125	0.0424791	1.20063e-18	76.329	0.0508411	0.1582	0.0762	0.03801	0.0439
Risk factor	Blood pressure	Systolic blood pressure	SBP_Evangelou_2018	seq.3435.53	FN1	rs78760355	2	216308438	C	T	0	-0.388743	0.0536045	2.05241e-13	52.5924	0.031752	0.395	0.0827	1.799e-06	0.0387
Risk factor	Blood pressure	Systolic blood pressure	SBP_Evangelou_2018	seq.3479.71	PRSS3	rs10971711	9	33815842	T	C	0	0.100847	0.0222471	2.90704e-06	20.5485	0.204537	-0.1499	0.037	5.055e-05	0.2114
Risk factor	Blood pressure	Systolic blood pressure	SBP_Evangelou_2018	seq.3580.25	SERPINA1	rs10134523	14	94474169	A	C	0	0.103639	0.0213157	5.80744e-07	23.64	0.260935	-0.0487	0.0345	0.1576	0.2605
Risk factor	Blood pressure	Systolic blood pressure	SBP_Evangelou_2018	seq.3580.25	SERPINA1	rs10136308	14	94497500	C	G	0	0.105082	0.0234195	3.61259e-06	20.1327	0.202424	-0.0186	0.0371	0.6159	0.2069
Risk factor	Blood pressure	Systolic blood pressure	SBP_Evangelou_2018	seq.3580.25	SERPINA1	rs1051052	14	94843932	A	G	0	0.164739	0.0188677	1.25913e-18	76.2351	0.414126	-0.0631	0.0307	0.03983	0.418
Risk factor	Blood pressure	Systolic blood pressure	SBP_Evangelou_2018	seq.3580.25	SERPINA1	rs1073778	14	94353093	T	C	0	0.091341	0.0194224	1.28266e-06	22.117	0.37455	0.028	0.0317	0.3774	0.3546
Risk factor	Blood pressure	Systolic blood pressure	SBP_Evangelou_2018	seq.3580.25	SERPINA1	rs111323731	14	94358980	G	A	0	-0.195442	0.0422444	1.85985e-06	21.4041	0.0509373	0.0376	0.0762	0.6222	0.0443
Risk factor	Blood pressure	Systolic blood pressure	SBP_Evangelou_2018	seq.3580.25	SERPINA1	rs112963922	14	94877868	T	C	0	-0.997874	0.0810074	3.60971e-35	151.741	0.0132551	-0.3316	0.1311	0.01141	0.0167
Risk factor	Blood pressure	Systolic blood pressure	SBP_Evangelou_2018	seq.3580.25	SERPINA1	rs113040969	14	94852812	T	C	0	0.569686	0.0421037	5.16278e-42	183.076	0.0499905	0.0585	0.0714	0.4124	0.0502
Risk factor	Blood pressure	Systolic blood pressure	SBP_Evangelou_2018	seq.3580.25	SERPINA1	rs11555542	14	94417531	C	T	1	-0.202246	0.0414149	5.2133e-07	23.8477	0.0526415	-0.237	0.0676	0.0004535	0.061
Risk factor	Blood pressure	Systolic blood pressure	SBP_Evangelou_2018	seq.3580.25	SERPINA1	rs11621117	14	94769995	C	T	0	-0.0919045	0.0189534	6.20516e-07	23.5125	0.403333	-0.0173	0.0318	0.587	0.3876
Risk factor	Blood pressure	Systolic blood pressure	SBP_Evangelou_2018	seq.3580.25	SERPINA1	rs11621961	14	94769476	T	C	0	-0.269865	0.0186879	1.43608e-47	208.532	0.382882	-0.066	0.0314	0.03555	0.3706
Risk factor	Blood pressure	Systolic blood pressure	SBP_Evangelou_2018	seq.3580.25	SERPINA1	rs11848280	14	94358100	G	A	0	0.0889644	0.0191308	1.65708e-06	21.6255	0.372657	0.0277	0.0317	0.3813	0.3664
Risk factor	Blood pressure	Systolic blood pressure	SBP_Evangelou_2018	seq.3580.25	SERPINA1	rs1243167	14	94841641	A	G	0	0.424075	0.0201792	2.36858e-98	441.649	0.273717	0.0392	0.0361	0.2785	0.223
Risk factor	Blood pressure	Systolic blood pressure	SBP_Evangelou_2018	seq.3580.25	SERPINA1	rs12431811	14	94455787	T	C	0	-0.124819	0.0186716	1.1549e-11	44.6888	0.47207	-0.1772	0.0312	1.409e-08	0.4294
Risk factor	Blood pressure	Systolic blood pressure	SBP_Evangelou_2018	seq.3580.25	SERPINA1	rs12587898	14	94566675	C	T	0	0.139492	0.0210643	1.76946e-11	43.8535	0.273338	0.0254	0.0338	0.4525	0.2754
Risk factor	Blood pressure	Systolic blood pressure	SBP_Evangelou_2018	seq.3580.25	SERPINA1	rs12881245	14	94568083	T	A	0	-0.192089	0.0252299	1.33338e-14	57.9661	0.165215	-0.0833	0.041	0.04196	0.2056
Risk factor	Blood pressure	Systolic blood pressure	SBP_Evangelou_2018	seq.3580.25	SERPINA1	rs12885012	14	94762879	G	A	0	0.155703	0.0274935	7.42594e-09	32.0726	0.134255	0.0607	0.0475	0.2006	0.1186
Risk factor	Blood pressure	Systolic blood pressure	SBP_Evangelou_2018	seq.3580.25	SERPINA1	rs12894874	14	94938156	A	G	0	0.161763	0.0216774	4.25164e-14	55.6857	0.235183	0.0527	0.0356	0.139	0.2468
Risk factor	Blood pressure	Systolic blood pressure	SBP_Evangelou_2018	seq.3580.25	SERPINA1	rs141705223	14	94908876	T	C	0	0.384576	0.0789724	5.58692e-07	23.7145	0.0139178	-0.0982	0.155	0.5264	0.011
Risk factor	Blood pressure	Systolic blood pressure	SBP_Evangelou_2018	seq.3580.25	SERPINA1	rs146525713	14	95092588	C	T	0	0.515567	0.0646005	7.26636e-16	63.694	0.0210187	0.0748	0.1101	0.4972	0.0247
Risk factor	Blood pressure	Systolic blood pressure	SBP_Evangelou_2018	seq.3580.25	SERPINA1	rs17091005	14	94988407	C	T	0	0.119527	0.0222964	4.14224e-08	28.7384	0.232437	-0.0034	0.0363	0.9259	0.2212
Risk factor	Blood pressure	Systolic blood pressure	SBP_Evangelou_2018	seq.3580.25	SERPINA1	rs17580	14	94847262	A	T	1	-0.98711	0.0494753	7.26248e-89	398.065	0.0338004	-0.2402	0.073	0.001005	0.0511
Risk factor	Blood pressure	Systolic blood pressure	SBP_Evangelou_2018	seq.3580.25	SERPINA1	rs17825092	14	94890358	G	A	0	0.175159	0.035248	3.3592e-07	24.6943	0.0770687	0.0344	0.0576	0.5507	0.0838
Risk factor	Blood pressure	Systolic blood pressure	SBP_Evangelou_2018	seq.3580.25	SERPINA1	rs17825650	14	94948399	T	C	0	-0.181487	0.0242742	3.81528e-14	55.8986	0.177618	-0.0602	0.0423	0.1539	0.1623
Risk factor	Blood pressure	Systolic blood pressure	SBP_Evangelou_2018	seq.3580.25	SERPINA1	rs1951008	14	94969404	T	C	0	0.111136	0.0232397	8.67101e-07	22.8691	0.196932	0.0833	0.0353	0.01821	0.237
Risk factor	Blood pressure	Systolic blood pressure	SBP_Evangelou_2018	seq.3580.25	SERPINA1	rs1998057	14	94789192	C	A	0	-0.207653	0.019505	9.08709e-27	113.34	0.337152	-0.044	0.0312	0.1576	0.3675
Risk factor	Blood pressure	Systolic blood pressure	SBP_Evangelou_2018	seq.3580.25	SERPINA1	rs2268951	14	94580193	G	A	0	0.0878351	0.018909	1.69917e-06	21.5774	0.475099	0.0157	0.0313	0.6172	0.4654
Risk factor	Blood pressure	Systolic blood pressure	SBP_Evangelou_2018	seq.3580.25	SERPINA1	rs2273514	14	94595989	C	T	0	0.120999	0.0237618	1.76999e-07	25.9301	0.18718	-0.0339	0.0378	0.3692	0.2068
Risk factor	Blood pressure	Systolic blood pressure	SBP_Evangelou_2018	seq.3580.25	SERPINA1	rs2736887	14	94812980	C	G	0	-0.298467	0.0217419	3.46335e-43	188.451	0.226567	-0.0702	0.0368	0.05636	0.2104
Risk factor	Blood pressure	Systolic blood pressure	SBP_Evangelou_2018	seq.3580.25	SERPINA1	rs28375853	14	94877911	A	G	0	0.213979	0.0184476	2.07764e-31	134.543	0.481064	0.02	0.0306	0.5127	0.5273
Risk factor	Blood pressure	Systolic blood pressure	SBP_Evangelou_2018	seq.3580.25	SERPINA1	rs2854254	14	94854873	T	C	0	0.140861	0.0194825	2.41267e-13	52.2748	0.343874	0.087	0.0327	0.007807	0.36
Risk factor	Blood pressure	Systolic blood pressure	SBP_Evangelou_2018	seq.3580.25	SERPINA1	rs34025389	14	94809810	T	C	0	0.314907	0.050542	2.32326e-10	38.8204	0.0357887	0.0082	0.0849	0.923	0.035
Risk factor	Blood pressure	Systolic blood pressure	SBP_Evangelou_2018	seq.3580.25	SERPINA1	rs45505795	14	94756943	C	G	1	-0.649928	0.0596134	5.614e-28	118.862	0.0247112	-0.3325	0.0917	0.0002861	0.0318
Risk factor	Blood pressure	Systolic blood pressure	SBP_Evangelou_2018	seq.3580.25	SERPINA1	rs45515394	14	94771170	T	G	0	0.185973	0.0284272	3.03346e-11	42.7988	0.121757	0.024	0.0532	0.6515	0.0904
Risk factor	Blood pressure	Systolic blood pressure	SBP_Evangelou_2018	seq.3580.25	SERPINA1	rs4900224	14	94763493	T	C	0	0.132228	0.0225602	2.2988e-09	34.3527	0.223443	-0.0176	0.0354	0.6188	0.2456
Risk factor	Blood pressure	Systolic blood pressure	SBP_Evangelou_2018	seq.3580.25	SERPINA1	rs4905232	14	95152032	G	A	0	0.172819	0.0364223	1.04321e-06	22.5138	0.0679795	0.0907	0.0563	0.1075	0.0797
Risk factor	Blood pressure	Systolic blood pressure	SBP_Evangelou_2018	seq.3580.25	SERPINA1	rs56361564	14	95094014	C	G	0	-0.108687	0.0237365	2.33717e-06	20.9663	0.187843	-0.0348	0.0401	0.386	0.1818
Risk factor	Blood pressure	Systolic blood pressure	SBP_Evangelou_2018	seq.3580.25	SERPINA1	rs61976081	14	95066611	A	C	0	-0.156958	0.0332294	1.15928e-06	22.3111	0.0871047	-0.0354	0.0588	0.5474	0.0757
Risk factor	Blood pressure	Systolic blood pressure	SBP_Evangelou_2018	seq.3580.25	SERPINA1	rs61982442	14	94382282	G	T	0	0.227034	0.0381753	1.36431e-09	35.3685	0.064003	-0.0012	0.0673	0.9855	0.0578
Risk factor	Blood pressure	Systolic blood pressure	SBP_Evangelou_2018	seq.3580.25	SERPINA1	rs6575432	14	94895032	T	C	0	0.122763	0.0222844	1.8052e-08	30.3482	0.224957	-0.052	0.0369	0.1587	0.219
Risk factor	Blood pressure	Systolic blood pressure	SBP_Evangelou_2018	seq.3580.25	SERPINA1	rs7147919	14	94417421	G	A	1	0.0908115	0.0194231	1.46663e-06	21.8597	0.352017	0.0323	0.0324	0.319	0.3513
Risk factor	Blood pressure	Systolic blood pressure	SBP_Evangelou_2018	seq.3580.25	SERPINA1	rs7149828	14	95095621	A	G	0	0.104849	0.0213092	4.31919e-07	24.21	0.25516	-0.0091	0.0357	0.7999	0.2563
Risk factor	Blood pressure	Systolic blood pressure	SBP_Evangelou_2018	seq.3580.25	SERPINA1	rs7156347	14	94883137	C	T	0	-0.139991	0.0219544	9.06235e-11	40.659	0.237928	0.0036	0.0376	0.923	0.2281
Risk factor	Blood pressure	Systolic blood pressure	SBP_Evangelou_2018	seq.3580.25	SERPINA1	rs7160750	14	94625628	C	T	0	0.21145	0.018653	4.3527e-30	128.504	0.423783	0.0434	0.0309	0.1611	0.4004
Risk factor	Blood pressure	Systolic blood pressure	SBP_Evangelou_2018	seq.3580.25	SERPINA1	rs72692809	14	94904542	T	C	0	-0.31034	0.0286502	1.21349e-27	117.333	0.118254	-0.1234	0.05	0.0136	0.1157
Risk factor	Blood pressure	Systolic blood pressure	SBP_Evangelou_2018	seq.3580.25	SERPINA1	rs72692831	14	94918438	G	A	0	0.287123	0.0392667	1.31476e-13	53.4672	0.0595531	0.1447	0.0588	0.01382	0.0798
Risk factor	Blood pressure	Systolic blood pressure	SBP_Evangelou_2018	seq.3580.25	SERPINA1	rs72694912	14	95000798	G	A	0	-0.282689	0.0423964	1.29869e-11	44.459	0.0503692	-0.0552	0.0725	0.4463	0.0517
Risk factor	Blood pressure	Systolic blood pressure	SBP_Evangelou_2018	seq.3580.25	SERPINA1	rs72694930	14	95016997	C	T	0	0.133557	0.0228754	2.63435e-09	34.0876	0.211134	0.0713	0.0369	0.0535	0.2193
Risk factor	Blood pressure	Systolic blood pressure	SBP_Evangelou_2018	seq.3580.25	SERPINA1	rs72694992	14	95091591	C	G	0	-0.180064	0.0346589	1.02185e-07	26.9913	0.07669	-0.0225	0.0653	0.7307	0.0669
Risk factor	Blood pressure	Systolic blood pressure	SBP_Evangelou_2018	seq.3580.25	SERPINA1	rs743206	14	94879662	A	G	0	-0.0972729	0.0195864	3.41125e-07	24.6646	0.371899	-0.053	0.0319	0.09716	0.3431
Risk factor	Blood pressure	Systolic blood pressure	SBP_Evangelou_2018	seq.3580.25	SERPINA1	rs75764544	14	95008281	A	G	0	0.692638	0.0733566	1.82747e-21	89.1526	0.0162848	0.1224	0.1469	0.4047	0.013
Risk factor	Blood pressure	Systolic blood pressure	SBP_Evangelou_2018	seq.3580.25	SERPINA1	rs79247904	14	94776034	A	G	0	0.240531	0.0477882	2.41089e-07	25.3338	0.0397652	0.1614	0.0873	0.06445	0.0329
Risk factor	Blood pressure	Systolic blood pressure	SBP_Evangelou_2018	seq.3580.25	SERPINA1	rs79586331	14	94550425	C	A	0	0.355418	0.0417034	7.80603e-18	72.6333	0.0530203	0.0164	0.0566	0.7726	0.0812
Risk factor	Blood pressure	Systolic blood pressure	SBP_Evangelou_2018	seq.3580.25	SERPINA1	rs8005533	14	94777406	C	T	0	-0.107609	0.0187374	4.65052e-09	32.9821	0.425014	0.0157	0.0301	0.6014	0.4544
Risk factor	Blood pressure	Systolic blood pressure	SBP_Evangelou_2018	seq.3580.25	SERPINA1	rs8006968	14	94981535	A	T	0	0.212825	0.0263841	3.61973e-16	65.067	0.147699	0.0711	0.0407	0.0805	0.1659
Risk factor	Blood pressure	Systolic blood pressure	SBP_Evangelou_2018	seq.3580.25	SERPINA1	rs9671457	14	95016836	T	C	0	-0.151173	0.0205278	8.90354e-14	54.233	0.290381	-0.0581	0.0336	0.08431	0.2761
Risk factor	Blood pressure	Systolic blood pressure	SBP_Evangelou_2018	seq.3617.80	HGFAC	rs112496004	4	3188624	T	C	0	0.358774	0.0540884	1.6435e-11	43.9981	0.0318465	0.0679	0.0933	0.4667	0.0274
Risk factor	Blood pressure	Systolic blood pressure	SBP_Evangelou_2018	seq.3617.80	HGFAC	rs116357900	4	3356457	A	G	0	-0.540911	0.0762548	6.5396e-13	50.3173	0.015687	0.2502	0.1101	0.02312	0.0235
Risk factor	Blood pressure	Systolic blood pressure	SBP_Evangelou_2018	seq.3617.80	HGFAC	rs11736835	4	3501442	A	G	0	0.220315	0.0188872	9.64525e-32	136.067	0.446607	-0.0284	0.0307	0.3547	0.4431
Risk factor	Blood pressure	Systolic blood pressure	SBP_Evangelou_2018	seq.3617.80	HGFAC	rs12511823	4	2944336	A	G	0	0.330913	0.0309517	5.59142e-27	114.303	0.104895	0.1354	0.0564	0.01627	0.0802
Risk factor	Blood pressure	Systolic blood pressure	SBP_Evangelou_2018	seq.3617.80	HGFAC	rs1313766	4	3052825	T	C	0	0.218339	0.0184048	9.19557e-33	140.734	0.482801	-0.0371	0.0301	0.2176	0.4988
Risk factor	Blood pressure	Systolic blood pressure	SBP_Evangelou_2018	seq.3617.80	HGFAC	rs140006372	4	3486134	T	C	0	0.245922	0.0496877	3.72302e-07	24.4961	0.037044	-0.0582	0.0838	0.4876	0.0417
Risk factor	Blood pressure	Systolic blood pressure	SBP_Evangelou_2018	seq.3617.80	HGFAC	rs150990486	4	3400408	T	A	0	-1.3782	0.0629942	2.09508e-106	478.656	0.021357	0.3589	0.1384	0.009485	0.0143
Risk factor	Blood pressure	Systolic blood pressure	SBP_Evangelou_2018	seq.3617.80	HGFAC	rs17205165	4	3692860	T	C	0	-0.169069	0.0191037	4.37339e-19	78.3237	0.429881	-0.0393	0.032	0.2202	0.4138
Risk factor	Blood pressure	Systolic blood pressure	SBP_Evangelou_2018	seq.3617.80	HGFAC	rs177779	4	3656793	C	T	0	0.125089	0.0208089	9.20082e-10	36.136	0.291155	0.019	0.0321	0.5552	0.3406
Risk factor	Blood pressure	Systolic blood pressure	SBP_Evangelou_2018	seq.3617.80	HGFAC	rs17778731	4	2969071	T	G	0	-0.154724	0.0279494	1.54851e-08	30.6458	0.133245	0.0468	0.0436	0.2839	0.155
Risk factor	Blood pressure	Systolic blood pressure	SBP_Evangelou_2018	seq.3617.80	HGFAC	rs182848434	4	3450100	A	G	0	0.46712	0.0735911	1.09416e-10	40.2908	0.0161595	-0.3628	0.1359	0.00759	0.0149
Risk factor	Blood pressure	Systolic blood pressure	SBP_Evangelou_2018	seq.3617.80	HGFAC	rs192955999	4	3385255	A	C	0	0.419744	0.0658067	8.94512e-11	40.6845	0.020412	0.1514	0.1446	0.295	0.0145
Risk factor	Blood pressure	Systolic blood pressure	SBP_Evangelou_2018	seq.3617.80	HGFAC	rs2006171	4	3486203	A	G	0	-0.329654	0.0351478	3.32757e-21	87.9671	0.0777736	0.0839	0.0565	0.1376	0.0888
Risk factor	Blood pressure	Systolic blood pressure	SBP_Evangelou_2018	seq.3617.80	HGFAC	rs2498323	4	3451109	A	G	1	-1.69899	0.0237285	0	5126.74	0.0912871	0.3171	0.0517	8.515e-10	0.098
Risk factor	Blood pressure	Systolic blood pressure	SBP_Evangelou_2018	seq.3617.80	HGFAC	rs2699436	4	3485052	C	T	1	0.240344	0.0278866	3.3883e-18	74.2806	0.128048	-0.1233	0.0489	0.0117	0.1241
Risk factor	Blood pressure	Systolic blood pressure	SBP_Evangelou_2018	seq.3617.80	HGFAC	rs2798221	4	3270488	T	C	0	0.170484	0.0190209	1.58006e-19	80.3351	0.399641	0.0704	0.0308	0.02227	0.4017
Risk factor	Blood pressure	Systolic blood pressure	SBP_Evangelou_2018	seq.3617.80	HGFAC	rs2857794	4	3271982	C	G	0	-0.410464	0.0236199	6.06693e-68	301.991	0.187016	0.0207	0.037	0.5766	0.2134
Risk factor	Blood pressure	Systolic blood pressure	SBP_Evangelou_2018	seq.3617.80	HGFAC	rs2857844	4	3029588	G	A	0	0.179901	0.0188475	6.79977e-22	91.1087	0.428841	0.0051	0.0315	0.8722	0.3839
Risk factor	Blood pressure	Systolic blood pressure	SBP_Evangelou_2018	seq.3617.80	HGFAC	rs28581225	4	3451594	G	C	0	0.34208	0.0206771	8.85768e-62	273.701	0.276129	-0.0602	0.0358	0.09251	0.2454
Risk factor	Blood pressure	Systolic blood pressure	SBP_Evangelou_2018	seq.3617.80	HGFAC	rs28610504	4	3796387	T	C	0	0.111748	0.019151	2.68792e-09	34.0484	0.401909	-0.1507	0.0321	2.582e-06	0.4113
Risk factor	Blood pressure	Systolic blood pressure	SBP_Evangelou_2018	seq.3617.80	HGFAC	rs3129311	4	3299156	C	A	0	0.178653	0.0376137	1.0187e-06	22.5595	0.0676621	-0.1263	0.0732	0.08423	0.0573
Risk factor	Blood pressure	Systolic blood pressure	SBP_Evangelou_2018	seq.3617.80	HGFAC	rs35665609	4	3655034	G	A	0	-0.119761	0.0201	1.2747e-09	35.5008	0.327821	-0.0581	0.0329	0.07784	0.3238
Risk factor	Blood pressure	Systolic blood pressure	SBP_Evangelou_2018	seq.3617.80	HGFAC	rs3752440	4	3446754	A	G	0	-0.75524	0.0375016	1.68454e-90	405.574	0.0627481	0.3419	0.0568	1.755e-09	0.0839
Risk factor	Blood pressure	Systolic blood pressure	SBP_Evangelou_2018	seq.3617.80	HGFAC	rs3752442	4	3446883	G	A	0	0.433379	0.0197487	4.86699e-107	481.569	0.292194	-0.1005	0.0358	0.005065	0.2532
Risk factor	Blood pressure	Systolic blood pressure	SBP_Evangelou_2018	seq.3617.80	HGFAC	rs4916616	4	3667848	A	G	0	-0.128851	0.0292242	5.19122e-06	19.4397	0.118692	0.0162	0.0508	0.749	0.1163
Risk factor	Blood pressure	Systolic blood pressure	SBP_Evangelou_2018	seq.3617.80	HGFAC	rs56298023	4	3469348	T	C	0	0.268944	0.035891	3.35675e-14	56.1504	0.0724816	-0.2459	0.0634	0.0001042	0.0726
Risk factor	Blood pressure	Systolic blood pressure	SBP_Evangelou_2018	seq.3617.80	HGFAC	rs62289434	4	3701176	T	C	0	-0.167119	0.0342066	5.1563e-07	23.8689	0.0854281	-0.0943	0.0693	0.1737	0.0604
Risk factor	Blood pressure	Systolic blood pressure	SBP_Evangelou_2018	seq.3617.80	HGFAC	rs6818397	4	3434885	T	G	0	-0.345233	0.0189363	1.45708e-74	332.38	0.378473	0.0782	0.0316	0.01334	0.3884
Risk factor	Blood pressure	Systolic blood pressure	SBP_Evangelou_2018	seq.3617.80	HGFAC	rs6831256	4	3473139	G	A	0	-0.569334	0.0174874	8.38501e-233	1059.95	0.4055	0.1455	0.0307	2.195e-06	0.4221
Risk factor	Blood pressure	Systolic blood pressure	SBP_Evangelou_2018	seq.3617.80	HGFAC	rs73193344	4	3285806	T	C	0	-1.15687	0.0526052	1.73458e-107	483.628	0.031752	0.2506	0.0766	0.001066	0.0458
Risk factor	Blood pressure	Systolic blood pressure	SBP_Evangelou_2018	seq.3617.80	HGFAC	rs73193388	4	3401678	T	C	0	-0.223441	0.0288472	4.75382e-15	59.9955	0.117275	0.1024	0.045	0.02287	0.1341
Risk factor	Blood pressure	Systolic blood pressure	SBP_Evangelou_2018	seq.3617.80	HGFAC	rs73193398	4	3437188	C	A	0	0.277023	0.023747	9.55259e-32	136.086	0.194576	-0.1195	0.039	0.002208	0.1984
Risk factor	Blood pressure	Systolic blood pressure	SBP_Evangelou_2018	seq.3617.80	HGFAC	rs73193402	4	3442630	C	T	0	0.286171	0.0528341	3.04043e-08	29.3375	0.033264	-0.0486	0.1058	0.646	0.0234
Risk factor	Blood pressure	Systolic blood pressure	SBP_Evangelou_2018	seq.3617.80	HGFAC	rs74646040	4	3776414	T	C	0	0.129775	0.0251649	1.25479e-07	26.5945	0.170384	-0.1378	0.0436	0.001594	0.1726
Risk factor	Blood pressure	Systolic blood pressure	SBP_Evangelou_2018	seq.3617.80	HGFAC	rs74737633	4	3199717	G	A	0	-0.494684	0.0716844	2.58443e-12	47.6219	0.0178605	-0.1433	0.1424	0.3142	0.0127
Risk factor	Blood pressure	Systolic blood pressure	SBP_Evangelou_2018	seq.3617.80	HGFAC	rs762862	4	3442146	C	G	0	-0.445529	0.0194064	6.15209e-117	527.062	0.317331	0.094	0.0335	0.005073	0.3201
Risk factor	Blood pressure	Systolic blood pressure	SBP_Evangelou_2018	seq.3617.80	HGFAC	rs78412317	4	3474771	A	G	0	-0.835762	0.0389758	2.64824e-102	459.807	0.0584956	0.2509	0.0723	0.0005254	0.0526
Risk factor	Blood pressure	Systolic blood pressure	SBP_Evangelou_2018	seq.3617.80	HGFAC	rs78649910	4	3482213	A	T	0	-0.203895	0.0281338	2.1253e-13	52.5238	0.126819	0.0467	0.0505	0.3553	0.1116
Risk factor	Blood pressure	Systolic blood pressure	SBP_Evangelou_2018	seq.3617.80	HGFAC	rs9291159	4	3066932	C	T	0	-0.267185	0.0370441	2.74428e-13	52.0219	0.0695521	0.0226	0.0593	0.7027	0.0702
Risk factor	Blood pressure	Systolic blood pressure	SBP_Evangelou_2018	seq.3723.1	NPPB	rs549596	1	11916095	C	T	0	0.0797069	0.017752	3.56076e-06	20.1603	0.423632	-0.4478	0.0306	2.121e-48	0.4293
Risk factor	Blood pressure	Systolic blood pressure	SBP_Evangelou_2018	seq.3727.35	PYY	rs918242	17	42054739	G	A	0	-0.103472	0.0200085	1.16172e-07	26.7434	0.351379	-0.1055	0.0321	0.001013	0.327
Risk factor	Blood pressure	Systolic blood pressure	SBP_Evangelou_2018	seq.3736.60	BMP6	rs12194931	6	7913683	A	G	0	0.113312	0.0241311	1.32859e-06	22.0494	0.185514	0.1358	0.0393	0.0005533	0.1878
Risk factor	Blood pressure	Systolic blood pressure	SBP_Evangelou_2018	seq.3736.60	BMP6	rs73368485	6	8070685	T	G	0	0.178925	0.0386438	1.82737e-06	21.4379	0.065053	0.1787	0.0572	0.001791	0.0814
Risk factor	Blood pressure	Systolic blood pressure	SBP_Evangelou_2018	seq.3739.72	ITGA2B|ITGB3	rs850731	17	42454270	C	T	0	0.0977192	0.0195099	2.73997e-07	25.0871	0.455749	-0.1305	0.0308	2.296e-05	0.4356
Risk factor	Blood pressure	Systolic blood pressure	SBP_Evangelou_2018	seq.3796.79	ANGPTL4	rs116843064	19	8429323	A	G	1	-0.366155	0.0674345	2.82106e-08	29.4826	0.020053	-0.3739	0.1152	0.001177	0.0218
Risk factor	Blood pressure	Systolic blood pressure	SBP_Evangelou_2018	seq.3853.56	MDH1	rs10187024	2	63910744	T	C	0	-0.133541	0.0194758	3.52185e-12	47.0152	0.354171	0.0751	0.0314	0.0167	0.3647
Risk factor	Blood pressure	Systolic blood pressure	SBP_Evangelou_2018	seq.3853.56	MDH1	rs71422399	2	64213877	T	C	0	0.162309	0.0209732	5.01497e-15	59.8902	0.26272	-0.1098	0.0344	0.001417	0.2619
Risk factor	Blood pressure	Systolic blood pressure	SBP_Evangelou_2018	seq.3853.56	MDH1	rs7569077	2	63408431	A	G	0	0.201682	0.0442724	2.61331e-06	20.7524	0.0457726	-0.1375	0.0836	0.09998	0.0366
Risk factor	Blood pressure	Systolic blood pressure	SBP_Evangelou_2018	seq.3853.56	MDH1	rs79036893	2	63331776	A	T	0	0.145474	0.0223208	3.57638e-11	42.4767	0.226594	-0.1655	0.0369	7.501e-06	0.2142
Risk factor	Blood pressure	Systolic blood pressure	SBP_Evangelou_2018	seq.4131.72	FN1	rs10168572	2	216257970	C	T	0	-0.342231	0.0388521	6.33826e-19	77.5907	0.0517928	0.3009	0.0848	0.0003864	0.037
Risk factor	Blood pressure	Systolic blood pressure	SBP_Evangelou_2018	seq.4131.72	FN1	rs10204842	2	216024085	C	T	0	-0.213641	0.0213717	7.8984e-24	99.9289	0.210397	0.1433	0.0414	0.0005374	0.1594
Risk factor	Blood pressure	Systolic blood pressure	SBP_Evangelou_2018	seq.4131.72	FN1	rs114497944	2	216142462	T	C	0	0.128063	0.0271881	1.23701e-06	22.1865	0.114874	-0.0862	0.0459	0.06017	0.13
Risk factor	Blood pressure	Systolic blood pressure	SBP_Evangelou_2018	seq.4131.72	FN1	rs1250215	2	216253039	G	C	0	0.164781	0.0186603	5.20739e-19	77.9789	0.32916	-0.183	0.0315	6.263e-09	0.3595
Risk factor	Blood pressure	Systolic blood pressure	SBP_Evangelou_2018	seq.4131.72	FN1	rs1250221	2	216321788	G	C	0	0.191505	0.0237529	3.74104e-16	65.002	0.158509	-0.1735	0.0435	6.726e-05	0.1456
Risk factor	Blood pressure	Systolic blood pressure	SBP_Evangelou_2018	seq.4131.72	FN1	rs1250225	2	216326389	T	G	0	0.154109	0.0194916	1.32436e-15	62.5117	0.264276	-0.1132	0.0351	0.001243	0.2511
Risk factor	Blood pressure	Systolic blood pressure	SBP_Evangelou_2018	seq.4131.72	FN1	rs1250236	2	216308868	G	T	0	-0.220856	0.0173211	1.54496e-37	162.58	0.482167	0.1764	0.0301	4.92e-09	0.4691
Risk factor	Blood pressure	Systolic blood pressure	SBP_Evangelou_2018	seq.4131.72	FN1	rs1250258	2	216300185	C	T	0	-0.503066	0.0172948	2.56811e-186	846.094	0.322709	0.3119	0.0343	1.001e-19	0.2617
Risk factor	Blood pressure	Systolic blood pressure	SBP_Evangelou_2018	seq.4131.72	FN1	rs12987680	2	216147793	T	G	0	-0.158654	0.0185697	6.4994e-18	72.9949	0.330013	0.1456	0.0336	1.497e-05	0.2912
Risk factor	Blood pressure	Systolic blood pressure	SBP_Evangelou_2018	seq.4131.72	FN1	rs13021377	2	216276042	G	A	0	0.203691	0.0191547	1.03524e-26	113.082	0.28192	-0.062	0.0317	0.05065	0.3468
Risk factor	Blood pressure	Systolic blood pressure	SBP_Evangelou_2018	seq.4131.72	FN1	rs1313044	2	216235388	G	A	0	0.156908	0.0172464	4.5999e-20	82.7739	0.493929	-0.0943	0.0309	0.002257	0.5346
Risk factor	Blood pressure	Systolic blood pressure	SBP_Evangelou_2018	seq.4131.72	FN1	rs13406295	2	216369241	T	A	0	0.189427	0.0181085	6.54649e-26	109.426	0.350692	-0.0317	0.0308	0.3035	0.4067
Risk factor	Blood pressure	Systolic blood pressure	SBP_Evangelou_2018	seq.4131.72	FN1	rs144054575	2	215790365	G	A	0	-0.374598	0.0780204	7.88262e-07	23.0523	0.0128059	-0.0921	0.1374	0.5029	0.0143
Risk factor	Blood pressure	Systolic blood pressure	SBP_Evangelou_2018	seq.4131.72	FN1	rs147819925	2	216031016	G	A	0	-0.350886	0.0497922	9.14033e-13	49.6603	0.0321571	0.199	0.1201	0.09768	0.0191
Risk factor	Blood pressure	Systolic blood pressure	SBP_Evangelou_2018	seq.4131.72	FN1	rs1523718	2	215949130	G	A	0	-0.0810759	0.0180327	3.46139e-06	20.2145	0.372984	-0.0231	0.0316	0.4649	0.367
Risk factor	Blood pressure	Systolic blood pressure	SBP_Evangelou_2018	seq.4131.72	FN1	rs16853986	2	216273202	A	G	0	-0.346771	0.0584084	1.45137e-09	35.248	0.0226712	0.1948	0.1269	0.1249	0.0213
Risk factor	Blood pressure	Systolic blood pressure	SBP_Evangelou_2018	seq.4131.72	FN1	rs17456054	2	216255526	C	T	0	0.121339	0.0252658	7.83485e-07	23.064	0.134415	-0.1281	0.0448	0.004239	0.1385
Risk factor	Blood pressure	Systolic blood pressure	SBP_Evangelou_2018	seq.4131.72	FN1	rs190278968	2	216529487	T	A	0	-0.223347	0.0445889	2.7353e-07	25.0904	0.0394612	-0.0131	0.1174	0.911	0.0202
Risk factor	Blood pressure	Systolic blood pressure	SBP_Evangelou_2018	seq.4131.72	FN1	rs4535041	2	216103360	C	T	0	-0.114393	0.0179215	8.68239e-11	40.7427	0.366344	0.0321	0.0322	0.3183	0.3398
Risk factor	Blood pressure	Systolic blood pressure	SBP_Evangelou_2018	seq.4131.72	FN1	rs4672780	2	216604988	T	C	0	0.101734	0.0205687	3.78655e-07	24.4635	0.243123	0.076	0.0344	0.02702	0.2624
Risk factor	Blood pressure	Systolic blood pressure	SBP_Evangelou_2018	seq.4131.72	FN1	rs4673982	2	216130243	A	G	0	-0.147238	0.0185079	8.9267e-16	63.2886	0.332385	0.0873	0.0326	0.007484	0.3429
Risk factor	Blood pressure	Systolic blood pressure	SBP_Evangelou_2018	seq.4131.72	FN1	rs4674005	2	216365325	G	C	0	-0.221278	0.0197658	2.15717e-29	125.328	0.256213	0.1026	0.0373	0.006032	0.2055
Risk factor	Blood pressure	Systolic blood pressure	SBP_Evangelou_2018	seq.4131.72	FN1	rs62202763	2	216268575	C	T	0	0.207169	0.0405603	1.6307e-07	26.0884	0.0489471	-0.0265	0.057	0.6421	0.0772
Risk factor	Blood pressure	Systolic blood pressure	SBP_Evangelou_2018	seq.4131.72	FN1	rs71428385	2	216288777	A	G	0	-0.382837	0.0348529	2.2721e-28	120.656	0.0657371	0.2384	0.0628	0.0001489	0.0647
Risk factor	Blood pressure	Systolic blood pressure	SBP_Evangelou_2018	seq.4131.72	FN1	rs75803992	2	216013134	C	T	0	0.116693	0.0225332	1.1171e-07	26.8191	0.185544	-0.0235	0.0409	0.5648	0.1877
Risk factor	Blood pressure	Systolic blood pressure	SBP_Evangelou_2018	seq.4131.72	FN1	rs75853925	2	216290202	C	T	0	-0.387119	0.0394401	4.83434e-23	96.3414	0.0507494	0.1582	0.0762	0.03801	0.0439
Risk factor	Blood pressure	Systolic blood pressure	SBP_Evangelou_2018	seq.4131.72	FN1	rs78760355	2	216308438	C	T	0	-0.378773	0.0497236	1.29248e-14	58.0274	0.0318725	0.395	0.0827	1.799e-06	0.0387
Risk factor	Blood pressure	Systolic blood pressure	SBP_Evangelou_2018	seq.4149.8	PDGFB	rs135177	22	39609532	T	C	0	-0.0900674	0.0203746	4.92198e-06	19.5415	0.35856	0.071	0.0322	0.02775	0.3244
Risk factor	Blood pressure	Systolic blood pressure	SBP_Evangelou_2018	seq.4149.8	PDGFB	rs2014842	22	39709009	A	G	0	0.115133	0.0261383	5.295e-06	19.4019	0.169218	-0.1496	0.039	0.000126	0.1844
Risk factor	Blood pressure	Systolic blood pressure	SBP_Evangelou_2018	seq.4156.74	TGFB2	rs1845463	1	218656387	G	A	0	0.179459	0.0314995	6.0895e-09	32.4581	0.103175	-0.143	0.0465	0.002109	0.1208
Risk factor	Blood pressure	Systolic blood pressure	SBP_Evangelou_2018	seq.4188.1	AKR7A2	rs1043657	1	19635011	T	C	1	-0.551259	0.0340999	4.3802e-59	261.34	0.0828609	0.1614	0.0537	0.002629	0.0887
Risk factor	Blood pressure	Systolic blood pressure	SBP_Evangelou_2018	seq.4188.1	AKR7A2	rs11803023	1	19934030	A	T	0	-0.16664	0.0343594	6.17587e-07	23.5216	0.0849395	0.0715	0.055	0.1932	0.0844
Risk factor	Blood pressure	Systolic blood pressure	SBP_Evangelou_2018	seq.4188.1	AKR7A2	rs11808495	1	19636041	A	G	0	0.213332	0.0267434	7.49687e-16	63.6325	0.157691	-0.0195	0.0404	0.629	0.1753
Risk factor	Blood pressure	Systolic blood pressure	SBP_Evangelou_2018	seq.4188.1	AKR7A2	rs12144487	1	19798925	G	A	0	0.0894506	0.0192148	1.61757e-06	21.6718	0.486111	-0.0517	0.031	0.09584	0.4467
Risk factor	Blood pressure	Systolic blood pressure	SBP_Evangelou_2018	seq.4188.1	AKR7A2	rs138458605	1	19373973	C	T	0	-0.449743	0.0955061	1.24437e-06	22.1752	0.0102041	0.0985	0.1417	0.4868	0.0146
Risk factor	Blood pressure	Systolic blood pressure	SBP_Evangelou_2018	seq.4188.1	AKR7A2	rs143872793	1	19623053	T	C	0	-0.758401	0.0751029	2.81446e-24	101.973	0.0161565	0.1125	0.1481	0.4473	0.0131
Risk factor	Blood pressure	Systolic blood pressure	SBP_Evangelou_2018	seq.4188.1	AKR7A2	rs149246656	1	19600406	T	C	0	0.280466	0.0616383	2.67987e-06	20.7042	0.0244709	0.0226	0.0847	0.7893	0.0375
Risk factor	Blood pressure	Systolic blood pressure	SBP_Evangelou_2018	seq.4188.1	AKR7A2	rs2227295	1	19638309	A	G	0	-0.152101	0.0225034	6.94626e-12	45.6844	0.246693	0.0226	0.0347	0.515	0.2559
Risk factor	Blood pressure	Systolic blood pressure	SBP_Evangelou_2018	seq.4188.1	AKR7A2	rs2235795	1	19595137	C	T	0	-0.237341	0.0203518	9.97499e-32	136	0.308296	0.0815	0.032	0.01097	0.3354
Risk factor	Blood pressure	Systolic blood pressure	SBP_Evangelou_2018	seq.4188.1	AKR7A2	rs41264063	1	19639469	G	C	0	-0.296924	0.0505467	2.1238e-09	34.5068	0.0377929	0.0094	0.065	0.8851	0.0595
Risk factor	Blood pressure	Systolic blood pressure	SBP_Evangelou_2018	seq.4188.1	AKR7A2	rs4911983	1	19638090	C	G	0	0.137818	0.0244679	8.87542e-09	31.7262	0.193027	-0.0515	0.0386	0.1822	0.1955
Risk factor	Blood pressure	Systolic blood pressure	SBP_Evangelou_2018	seq.4188.1	AKR7A2	rs4912068	1	19636994	G	C	0	0.214667	0.0352393	5.58614e-10	37.1087	0.0804044	-0.0402	0.0565	0.4768	0.0916
Risk factor	Blood pressure	Systolic blood pressure	SBP_Evangelou_2018	seq.4188.1	AKR7A2	rs61766782	1	19419277	T	C	0	0.294557	0.0548905	4.01918e-08	28.7968	0.0310847	0.0658	0.1178	0.5764	0.0185
Risk factor	Blood pressure	Systolic blood pressure	SBP_Evangelou_2018	seq.4188.1	AKR7A2	rs6683004	1	19320779	A	G	0	-0.113823	0.0232556	4.92945e-07	23.9555	0.220616	0.0639	0.0343	0.06245	0.2629
Risk factor	Blood pressure	Systolic blood pressure	SBP_Evangelou_2018	seq.4188.1	AKR7A2	rs7549207	1	19631540	T	G	0	-0.161693	0.0195047	5.66477e-17	68.7233	0.462396	0.0242	0.0304	0.427	0.4599
Risk factor	Blood pressure	Systolic blood pressure	SBP_Evangelou_2018	seq.4188.1	AKR7A2	rs9426714	1	19355128	A	G	0	-0.291071	0.0444516	2.91479e-11	42.8769	0.0474301	0.2032	0.063	0.001256	0.0619
Risk factor	Blood pressure	Systolic blood pressure	SBP_Evangelou_2018	seq.4430.44	COLEC11	rs10197283	2	3586529	C	T	0	0.171769	0.0188349	3.76596e-20	83.1693	0.468307	-0.014	0.0305	0.6454	0.4466
Risk factor	Blood pressure	Systolic blood pressure	SBP_Evangelou_2018	seq.4430.44	COLEC11	rs10200015	2	3811167	A	G	0	0.205082	0.0283442	2.32057e-13	52.3512	0.122044	-0.0057	0.0436	0.8967	0.1542
Risk factor	Blood pressure	Systolic blood pressure	SBP_Evangelou_2018	seq.4430.44	COLEC11	rs10205896	2	3810013	T	C	0	-0.165299	0.0300232	1.83843e-08	30.3128	0.113245	0.002	0.0508	0.9689	0.1081
Risk factor	Blood pressure	Systolic blood pressure	SBP_Evangelou_2018	seq.4430.44	COLEC11	rs10206091	2	3370859	T	A	0	0.153259	0.0308949	3.51276e-07	24.6081	0.104257	-0.0819	0.0432	0.05818	0.147
Risk factor	Blood pressure	Systolic blood pressure	SBP_Evangelou_2018	seq.4430.44	COLEC11	rs10210082	2	3498364	G	A	0	0.100637	0.0203316	3.71482e-07	24.5003	0.321003	-0.026	0.0372	0.4832	0.2692
Risk factor	Blood pressure	Systolic blood pressure	SBP_Evangelou_2018	seq.4430.44	COLEC11	rs11123637	2	3654190	T	C	0	0.229281	0.0196643	1.0231e-31	135.95	0.344276	-0.0242	0.0324	0.4545	0.3622
Risk factor	Blood pressure	Systolic blood pressure	SBP_Evangelou_2018	seq.4430.44	COLEC11	rs112620398	2	3632472	G	A	0	-0.266541	0.029665	1.29328e-19	80.7308	0.113245	-0.039	0.0586	0.5064	0.0809
Risk factor	Blood pressure	Systolic blood pressure	SBP_Evangelou_2018	seq.4430.44	COLEC11	rs113206873	2	3861558	A	G	0	-0.33213	0.0443024	3.26761e-14	56.2033	0.0473983	0.0827	0.0764	0.2787	0.0498
Risk factor	Blood pressure	Systolic blood pressure	SBP_Evangelou_2018	seq.4430.44	COLEC11	rs114101724	2	3797626	A	G	0	-0.281719	0.0448632	1.69819e-10	39.4323	0.0472091	-0.0543	0.0947	0.5659	0.0279
Risk factor	Blood pressure	Systolic blood pressure	SBP_Evangelou_2018	seq.4430.44	COLEC11	rs11900082	2	4162616	A	G	0	0.10746	0.0190916	9.08109e-09	31.6817	0.463482	-0.021	0.0307	0.4938	0.4376
Risk factor	Blood pressure	Systolic blood pressure	SBP_Evangelou_2018	seq.4430.44	COLEC11	rs12619324	2	3457459	A	G	0	-0.230108	0.0319325	2.87938e-13	51.9275	0.0980132	-0.006	0.0487	0.9013	0.1213
Risk factor	Blood pressure	Systolic blood pressure	SBP_Evangelou_2018	seq.4430.44	COLEC11	rs13023769	2	3491430	T	C	0	-0.172177	0.0317579	2.95425e-08	29.3932	0.0987701	0.0126	0.0459	0.7843	0.127
Risk factor	Blood pressure	Systolic blood pressure	SBP_Evangelou_2018	seq.4430.44	COLEC11	rs13432324	2	3646139	C	T	0	-0.12881	0.0246646	8.82787e-08	27.2741	0.173794	0.0066	0.0416	0.8734	0.1802
Risk factor	Blood pressure	Systolic blood pressure	SBP_Evangelou_2018	seq.4430.44	COLEC11	rs139118848	2	3811114	T	G	0	0.415509	0.0774837	4.10312e-08	28.7568	0.0153264	-0.2886	0.1424	0.04275	0.0134
Risk factor	Blood pressure	Systolic blood pressure	SBP_Evangelou_2018	seq.4430.44	COLEC11	rs139555711	2	3671929	T	C	0	0.222685	0.0475631	1.42124e-06	21.9201	0.0410596	0.0074	0.0852	0.9309	0.0402
Risk factor	Blood pressure	Systolic blood pressure	SBP_Evangelou_2018	seq.4430.44	COLEC11	rs141971633	2	3867729	C	G	0	0.253493	0.0521403	5.81768e-07	23.6366	0.0331126	-0.0722	0.0793	0.3625	0.0417
Risk factor	Blood pressure	Systolic blood pressure	SBP_Evangelou_2018	seq.4430.44	COLEC11	rs145976248	2	3778171	A	G	0	0.508115	0.0714449	5.71932e-13	50.5803	0.0172185	-0.0274	0.0964	0.7765	0.0293
Risk factor	Blood pressure	Systolic blood pressure	SBP_Evangelou_2018	seq.4430.44	COLEC11	rs1584873	2	3944188	C	A	0	0.0835596	0.0188014	4.40834e-06	19.7521	0.464238	0.0098	0.0304	0.7459	0.5202
Risk factor	Blood pressure	Systolic blood pressure	SBP_Evangelou_2018	seq.4430.44	COLEC11	rs17017737	2	3658724	C	T	0	0.584473	0.0517267	6.61705e-30	127.673	0.0335856	0.077	0.0797	0.3343	0.0413
Risk factor	Blood pressure	Systolic blood pressure	SBP_Evangelou_2018	seq.4430.44	COLEC11	rs184294956	2	4039405	C	T	0	-0.574358	0.059933	4.69806e-22	91.8403	0.0248817	-0.0803	0.1319	0.5425	0.0156
Risk factor	Blood pressure	Systolic blood pressure	SBP_Evangelou_2018	seq.4430.44	COLEC11	rs2043080	2	3726163	T	C	0	0.101234	0.0186254	2.73574e-08	29.5421	0.471712	-0.0005	0.0303	0.9863	0.5319
Risk factor	Blood pressure	Systolic blood pressure	SBP_Evangelou_2018	seq.4430.44	COLEC11	rs2198531	2	3879522	G	A	0	-0.217283	0.0301393	2.81219e-13	51.9739	0.112772	-0.1034	0.0465	0.02617	0.1247
Risk factor	Blood pressure	Systolic blood pressure	SBP_Evangelou_2018	seq.4430.44	COLEC11	rs3350	2	3502308	A	C	0	0.350143	0.0366923	6.95918e-22	91.0628	0.0692526	0.0039	0.065	0.9517	0.0627
Risk factor	Blood pressure	Systolic blood pressure	SBP_Evangelou_2018	seq.4430.44	COLEC11	rs357977	2	3794065	T	C	0	0.119412	0.0207283	4.18532e-09	33.187	0.284579	0.0137	0.0329	0.6775	0.3165
Risk factor	Blood pressure	Systolic blood pressure	SBP_Evangelou_2018	seq.4430.44	COLEC11	rs4635556	2	3459656	G	C	0	-0.185376	0.0203487	4.12032e-20	82.9915	0.324219	-0.0456	0.0321	0.1559	0.3808
Risk factor	Blood pressure	Systolic blood pressure	SBP_Evangelou_2018	seq.4430.44	COLEC11	rs4850047	2	3634753	T	C	0	0.845959	0.025926	7.76317e-234	1064.7	0.12772	-0.132	0.0446	0.003067	0.1468
Risk factor	Blood pressure	Systolic blood pressure	SBP_Evangelou_2018	seq.4430.44	COLEC11	rs56321502	2	3851391	T	C	0	0.097119	0.0205316	1.12138e-06	22.375	0.308231	-0.036	0.033	0.2755	0.2934
Risk factor	Blood pressure	Systolic blood pressure	SBP_Evangelou_2018	seq.4430.44	COLEC11	rs62106050	2	3631764	A	G	0	-0.247553	0.0416093	1.34512e-09	35.3961	0.0539262	-0.0331	0.0643	0.6069	0.0712
Risk factor	Blood pressure	Systolic blood pressure	SBP_Evangelou_2018	seq.4430.44	COLEC11	rs62106599	2	3767250	C	T	0	-0.11369	0.0232001	4.78185e-07	24.014	0.208231	-0.0001	0.0419	0.9973	0.1566
Risk factor	Blood pressure	Systolic blood pressure	SBP_Evangelou_2018	seq.4430.44	COLEC11	rs6548161	2	3424350	A	G	0	0.193465	0.0192363	4.26583e-24	101.149	0.405866	0.013	0.0308	0.6726	0.4017
Risk factor	Blood pressure	Systolic blood pressure	SBP_Evangelou_2018	seq.4430.44	COLEC11	rs6739899	2	3646226	C	T	0	-0.237463	0.0221995	5.26926e-27	114.421	0.230937	0.0485	0.0343	0.1571	0.2621
Risk factor	Blood pressure	Systolic blood pressure	SBP_Evangelou_2018	seq.4430.44	COLEC11	rs72763707	2	3161498	T	C	0	-0.159953	0.0333866	8.30033e-07	22.953	0.0893094	-0.0646	0.0685	0.346	0.0631
Risk factor	Blood pressure	Systolic blood pressure	SBP_Evangelou_2018	seq.4430.44	COLEC11	rs72771275	2	3835560	T	C	0	0.26382	0.0484965	2.66432e-08	29.5934	0.0393567	-0.0863	0.0828	0.2971	0.0421
Risk factor	Blood pressure	Systolic blood pressure	SBP_Evangelou_2018	seq.4430.44	COLEC11	rs74700467	2	3167125	C	G	0	-0.177859	0.0305625	2.95089e-09	33.8668	0.107096	-0.0356	0.0471	0.4493	0.124
Risk factor	Blood pressure	Systolic blood pressure	SBP_Evangelou_2018	seq.4430.44	COLEC11	rs74840603	2	3932385	A	G	0	-0.158692	0.0306324	1.10629e-07	26.8379	0.10492	0.0343	0.0498	0.4916	0.1064
Risk factor	Blood pressure	Systolic blood pressure	SBP_Evangelou_2018	seq.4430.44	COLEC11	rs7569798	2	3640689	C	T	0	-0.304346	0.0189856	3.92136e-58	256.972	0.381173	0.071	0.033	0.03123	0.3506
Risk factor	Blood pressure	Systolic blood pressure	SBP_Evangelou_2018	seq.4430.44	COLEC11	rs76261967	2	4118819	G	A	0	-0.153271	0.0306879	2.94928e-07	24.9451	0.108042	0.0713	0.0519	0.1692	0.0949
Risk factor	Blood pressure	Systolic blood pressure	SBP_Evangelou_2018	seq.4430.44	COLEC11	rs77246730	2	3642756	T	C	0	-1.78373	0.0803228	1.46895e-109	493.152	0.0130558	0.3534	0.1635	0.03066	0.0105
Risk factor	Blood pressure	Systolic blood pressure	SBP_Evangelou_2018	seq.4430.44	COLEC11	rs77636362	2	3787796	C	T	0	0.395139	0.0658727	9.95593e-10	35.9823	0.0206244	-0.07	0.1181	0.5532	0.0331
Risk factor	Blood pressure	Systolic blood pressure	SBP_Evangelou_2018	seq.4430.44	COLEC11	rs79518483	2	3610691	C	T	0	-0.234523	0.0447184	7.83785e-08	27.5042	0.0481552	-0.054	0.0664	0.4157	0.0658
Risk factor	Blood pressure	Systolic blood pressure	SBP_Evangelou_2018	seq.4430.44	COLEC11	rs9798096	2	3508994	T	C	0	-0.175307	0.0265617	2.0559e-11	43.5599	0.146358	0.0099	0.0451	0.8254	0.1358
Risk factor	Blood pressure	Systolic blood pressure	SBP_Evangelou_2018	seq.4430.44	COLEC11	rs9808287	2	3624799	A	G	0	-0.320346	0.0256888	5.42362e-36	155.507	0.157994	-0.0215	0.0473	0.65	0.121
Risk factor	Blood pressure	Systolic blood pressure	SBP_Evangelou_2018	seq.4479.14	SERPING1	rs112210234	11	57667041	A	G	0	-0.553031	0.0642283	3.64048e-18	74.1389	0.0203406	-0.3338	0.1232	0.006724	0.0213
Risk factor	Blood pressure	Systolic blood pressure	SBP_Evangelou_2018	seq.4479.14	SERPING1	rs11229008	11	57118840	A	G	0	-0.472951	0.041932	8.33153e-30	127.216	0.0490066	0.0472	0.0661	0.4755	0.0606
Risk factor	Blood pressure	Systolic blood pressure	SBP_Evangelou_2018	seq.4479.14	SERPING1	rs11229056	11	57323628	T	G	0	-0.647895	0.0521239	8.99267e-36	154.502	0.0306528	-0.0355	0.1067	0.7397	0.0249
Risk factor	Blood pressure	Systolic blood pressure	SBP_Evangelou_2018	seq.4479.14	SERPING1	rs112910373	11	57595312	T	C	0	0.267453	0.04645	4.25913e-09	33.1531	0.0416272	-0.0456	0.0894	0.6102	0.0345
Risk factor	Blood pressure	Systolic blood pressure	SBP_Evangelou_2018	seq.4479.14	SERPING1	rs11601607	11	57434906	T	G	0	-0.531781	0.0347136	2.8502e-53	234.675	0.0687796	-0.2799	0.0558	5.352e-07	0.0852
Risk factor	Blood pressure	Systolic blood pressure	SBP_Evangelou_2018	seq.4479.14	SERPING1	rs11603020	11	57374332	C	T	0	-0.87207	0.0176103	0	2452.28	0.246547	-0.2001	0.0338	3.303e-09	0.2705
Risk factor	Blood pressure	Systolic blood pressure	SBP_Evangelou_2018	seq.4479.14	SERPING1	rs117206832	11	57023547	A	G	0	0.305294	0.043841	1.65767e-12	48.4926	0.0446547	-0.1117	0.0748	0.1353	0.0456
Risk factor	Blood pressure	Systolic blood pressure	SBP_Evangelou_2018	seq.4479.14	SERPING1	rs117331991	11	57532160	A	G	0	0.251909	0.0476872	6.37065e-08	27.9051	0.0386944	0.3795	0.0833	5.231e-06	0.0391
Risk factor	Blood pressure	Systolic blood pressure	SBP_Evangelou_2018	seq.4479.14	SERPING1	rs12365829	11	57238476	G	A	0	-0.418609	0.0215754	3.70101e-84	376.443	0.209272	-0.0438	0.036	0.2239	0.2477
Risk factor	Blood pressure	Systolic blood pressure	SBP_Evangelou_2018	seq.4479.14	SERPING1	rs140142753	11	56987810	C	T	0	-0.645745	0.082886	3.33035e-15	60.696	0.0119205	-0.3801	0.1582	0.01627	0.0106
Risk factor	Blood pressure	Systolic blood pressure	SBP_Evangelou_2018	seq.4479.14	SERPING1	rs140822122	11	57319144	A	G	0	-0.662019	0.0719505	1.77261e-20	84.659	0.0160833	-0.0005	0.1241	0.9967	0.0171
Risk factor	Blood pressure	Systolic blood pressure	SBP_Evangelou_2018	seq.4479.14	SERPING1	rs141271472	11	57405894	C	G	0	-0.529256	0.0751551	9.46252e-13	49.5923	0.014948	-0.2428	0.111	0.02875	0.0221
Risk factor	Blood pressure	Systolic blood pressure	SBP_Evangelou_2018	seq.4479.14	SERPING1	rs141356919	11	57135064	A	G	0	-0.467528	0.0681247	3.37556e-12	47.0984	0.01807	-0.2642	0.1317	0.04482	0.0166
Risk factor	Blood pressure	Systolic blood pressure	SBP_Evangelou_2018	seq.4479.14	SERPING1	rs142055764	11	57157754	T	C	0	-0.329136	0.0687676	8.49812e-07	22.9078	0.01807	0.069	0.1159	0.5517	0.02
Risk factor	Blood pressure	Systolic blood pressure	SBP_Evangelou_2018	seq.4479.14	SERPING1	rs145527201	11	57717389	A	G	0	-0.346563	0.0428282	2.93622e-16	65.4794	0.0478713	-0.1872	0.0811	0.021	0.0392
Risk factor	Blood pressure	Systolic blood pressure	SBP_Evangelou_2018	seq.4479.14	SERPING1	rs1783818	11	57437551	C	T	0	0.338648	0.017973	1.7077e-79	355.023	0.444939	0.0432	0.0303	0.1535	0.4459
Risk factor	Blood pressure	Systolic blood pressure	SBP_Evangelou_2018	seq.4479.14	SERPING1	rs1867127	11	57141120	T	C	0	0.206773	0.0180154	8.55106e-31	131.735	0.489499	0.0135	0.0311	0.664	0.4893
Risk factor	Blood pressure	Systolic blood pressure	SBP_Evangelou_2018	seq.4479.14	SERPING1	rs2441962	11	57842681	C	T	0	0.294451	0.0422773	1.64489e-12	48.5078	0.0499527	-0.0515	0.0708	0.4664	0.0481
Risk factor	Blood pressure	Systolic blood pressure	SBP_Evangelou_2018	seq.4479.14	SERPING1	rs2511985	11	57384668	A	T	0	0.288383	0.0194484	4.82052e-50	219.873	0.311069	0.1593	0.0331	1.472e-06	0.308
Risk factor	Blood pressure	Systolic blood pressure	SBP_Evangelou_2018	seq.4479.14	SERPING1	rs28362945	11	57365895	A	G	0	0.270655	0.0227998	8.37896e-33	140.919	0.188174	-0.0431	0.0408	0.2906	0.1729
Risk factor	Blood pressure	Systolic blood pressure	SBP_Evangelou_2018	seq.4479.14	SERPING1	rs2848625	11	57330650	G	C	0	0.319514	0.0214064	1.1147e-50	222.788	0.226585	0.0848	0.0361	0.01886	0.224
Risk factor	Blood pressure	Systolic blood pressure	SBP_Evangelou_2018	seq.4479.14	SERPING1	rs35740149	11	57729034	T	C	0	-0.258793	0.0203606	2.5858e-37	161.556	0.26736	-0.1823	0.0334	4.835e-08	0.2858
Risk factor	Blood pressure	Systolic blood pressure	SBP_Evangelou_2018	seq.4479.14	SERPING1	rs3844134	11	57792557	G	C	0	0.190052	0.0214723	4.33571e-19	78.3408	0.236235	0.1476	0.0368	6.202e-05	0.2127
Risk factor	Blood pressure	Systolic blood pressure	SBP_Evangelou_2018	seq.4479.14	SERPING1	rs4939115	11	56989384	C	T	0	0.240888	0.0216632	5.03123e-29	123.647	0.224314	0.0529	0.0346	0.1262	0.2703
Risk factor	Blood pressure	Systolic blood pressure	SBP_Evangelou_2018	seq.4479.14	SERPING1	rs55668957	11	57205751	T	C	0	0.20601	0.0228428	9.5257e-20	81.3351	0.199432	-0.0096	0.0419	0.8197	0.1777
Risk factor	Blood pressure	Systolic blood pressure	SBP_Evangelou_2018	seq.4479.14	SERPING1	rs61886758	11	56902407	C	T	0	0.342949	0.0654994	8.20867e-08	27.4148	0.0201514	-0.1777	0.1476	0.2284	0.0127
Risk factor	Blood pressure	Systolic blood pressure	SBP_Evangelou_2018	seq.4479.14	SERPING1	rs7122734	11	57190420	G	A	0	0.163247	0.0215823	1.95536e-14	57.213	0.237559	0.0528	0.0361	0.1441	0.2323
Risk factor	Blood pressure	Systolic blood pressure	SBP_Evangelou_2018	seq.4479.14	SERPING1	rs7124804	11	57449483	G	A	0	-0.541246	0.0266563	5.85248e-92	412.278	0.124125	-0.0972	0.0474	0.04019	0.1209
Risk factor	Blood pressure	Systolic blood pressure	SBP_Evangelou_2018	seq.4479.14	SERPING1	rs71484431	11	57026659	A	G	0	-0.271378	0.057704	1.28226e-06	22.1176	0.0258278	-0.2346	0.1007	0.01977	0.0273
Risk factor	Blood pressure	Systolic blood pressure	SBP_Evangelou_2018	seq.4479.14	SERPING1	rs717211	11	56962559	A	G	0	-0.159004	0.0209387	1.55346e-14	57.6656	0.242668	-0.0387	0.0354	0.2747	0.2481
Risk factor	Blood pressure	Systolic blood pressure	SBP_Evangelou_2018	seq.4479.14	SERPING1	rs72913886	11	57753682	C	A	0	0.162946	0.0369263	5.10363e-06	19.4722	0.0644276	-0.0451	0.0573	0.4317	0.0826
Risk factor	Blood pressure	Systolic blood pressure	SBP_Evangelou_2018	seq.4479.14	SERPING1	rs72923992	11	57196949	A	G	0	0.366724	0.0371504	2.77113e-23	97.4432	0.0630085	0.4133	0.0731	1.608e-08	0.0474
Risk factor	Blood pressure	Systolic blood pressure	SBP_Evangelou_2018	seq.4479.14	SERPING1	rs72929820	11	57533764	G	A	0	0.395	0.0772202	1.5667e-07	26.1657	0.0141911	0.2045	0.1388	0.1406	0.0139
Risk factor	Blood pressure	Systolic blood pressure	SBP_Evangelou_2018	seq.4479.14	SERPING1	rs74237926	11	57852882	A	C	0	-0.15228	0.0210297	2.22387e-13	52.4348	0.24579	0.0219	0.0368	0.5514	0.2307
Risk factor	Blood pressure	Systolic blood pressure	SBP_Evangelou_2018	seq.4479.14	SERPING1	rs74686651	11	57021834	G	A	0	-0.524683	0.0468384	1.99352e-29	125.484	0.0397351	0.014	0.0764	0.8542	0.0485
Risk factor	Blood pressure	Systolic blood pressure	SBP_Evangelou_2018	seq.4479.14	SERPING1	rs75339968	11	57397710	A	G	0	-0.548321	0.0680478	3.88145e-16	64.9294	0.0186377	-0.1769	0.1011	0.08014	0.026
Risk factor	Blood pressure	Systolic blood pressure	SBP_Evangelou_2018	seq.4479.14	SERPING1	rs75348767	11	57336087	C	A	0	-0.423931	0.028792	2.26334e-49	216.794	0.10842	-0.1808	0.0458	7.823e-05	0.1254
Risk factor	Blood pressure	Systolic blood pressure	SBP_Evangelou_2018	seq.4479.14	SERPING1	rs75361611	11	56877463	G	T	0	0.245907	0.0556654	4.99034e-06	19.5151	0.0273415	-0.2473	0.1493	0.0977	0.0122
Risk factor	Blood pressure	Systolic blood pressure	SBP_Evangelou_2018	seq.4479.14	SERPING1	rs75518689	11	56868591	A	G	0	-0.378758	0.0400169	1.46849e-21	89.5853	0.0557237	-0.3397	0.0881	0.0001162	0.0354
Risk factor	Blood pressure	Systolic blood pressure	SBP_Evangelou_2018	seq.4479.14	SERPING1	rs77477160	11	56897895	T	C	0	0.325047	0.0738358	5.35558e-06	19.3802	0.0151372	0.2496	0.1453	0.08582	0.0126
Risk factor	Blood pressure	Systolic blood pressure	SBP_Evangelou_2018	seq.4479.14	SERPING1	rs77608683	11	56887989	T	G	0	-0.166102	0.0320116	1.05823e-07	26.9237	0.0878903	-0.0717	0.065	0.2696	0.0601
Risk factor	Blood pressure	Systolic blood pressure	SBP_Evangelou_2018	seq.4479.14	SERPING1	rs77928942	11	57361810	G	A	0	0.282242	0.0411558	3.49422e-12	47.0307	0.051561	0.1907	0.0736	0.009564	0.0514
Risk factor	Blood pressure	Systolic blood pressure	SBP_Evangelou_2018	seq.4479.14	SERPING1	rs78489201	11	57076820	G	T	1	0.242736	0.0369487	2.52353e-11	43.1589	0.0646168	0.0211	0.0607	0.7281	0.0769
Risk factor	Blood pressure	Systolic blood pressure	SBP_Evangelou_2018	seq.4479.14	SERPING1	rs948847	11	57004344	G	T	1	-0.0843576	0.0184685	2.46614e-06	20.8634	0.443709	-0.1065	0.0303	0.0004351	0.4483
Risk factor	Blood pressure	Systolic blood pressure	SBP_Evangelou_2018	seq.4976.57	CRK	rs8079811	17	1371473	C	G	0	0.101374	0.0190078	4.82261e-08	28.4439	0.332987	-0.2101	0.0325	1.026e-10	0.3479
Risk factor	Blood pressure	Systolic blood pressure	SBP_Evangelou_2018	seq.5107.7	NOTCH1	rs7851507	9	139328722	T	G	0	-0.0934629	0.0196547	9.91033e-07	22.6123	0.404312	-0.0547	0.0304	0.07196	0.422
Risk factor	Blood pressure	Systolic blood pressure	SBP_Evangelou_2018	seq.5107.7	NOTCH1	rs9411207	9	139408551	T	C	0	0.111268	0.0207495	4.10521e-08	28.7558	0.303234	0.1212	0.0329	0.0002317	0.3556
Risk factor	Blood pressure	Systolic blood pressure	SBP_Evangelou_2018	seq.5115.31	RELT	rs113485090	11	73572495	G	A	0	0.175273	0.0343267	1.64503e-07	26.0715	0.0719282	-0.0609	0.0715	0.3949	0.051
Risk factor	Blood pressure	Systolic blood pressure	SBP_Evangelou_2018	seq.5115.31	RELT	rs150421723	11	73363426	T	C	0	-0.282132	0.0622884	2.95691e-06	20.5159	0.0196597	0.109	0.1279	0.3944	0.0159
Risk factor	Blood pressure	Systolic blood pressure	SBP_Evangelou_2018	seq.5115.31	RELT	rs1723840	11	73473885	A	T	0	-0.14015	0.0231305	6.84429e-10	36.7127	0.167202	0.0049	0.04	0.9031	0.1737
Risk factor	Blood pressure	Systolic blood pressure	SBP_Evangelou_2018	seq.5115.31	RELT	rs1938777	11	73122340	G	A	0	0.359103	0.0228839	8.52613e-56	246.251	0.165879	-0.2133	0.047	5.736e-06	0.1193
Risk factor	Blood pressure	Systolic blood pressure	SBP_Evangelou_2018	seq.5115.31	RELT	rs570111	11	73218230	T	G	0	0.178926	0.0171988	1.1962e-25	108.231	0.491399	-0.1077	0.0309	0.0004818	0.4072
Risk factor	Blood pressure	Systolic blood pressure	SBP_Evangelou_2018	seq.5115.31	RELT	rs77981946	11	72999787	G	A	0	0.198228	0.0279419	6.50076e-13	50.329	0.107561	-0.095	0.053	0.07337	0.0937
Risk factor	Blood pressure	Systolic blood pressure	SBP_Evangelou_2018	seq.5115.31	RELT	rs78973710	11	73311075	G	A	0	0.110559	0.0250712	5.17329e-06	19.4463	0.143195	-0.0075	0.0506	0.882	0.107
Risk factor	Blood pressure	Systolic blood pressure	SBP_Evangelou_2018	seq.5256.86	PDE5A	rs11098546	4	120802267	G	T	0	-0.112008	0.0230191	5.69766e-07	23.6767	0.215892	0.1295	0.0342	0.0001503	0.27
Risk factor	Blood pressure	Systolic blood pressure	SBP_Evangelou_2018	seq.5256.86	PDE5A	rs115022093	4	120503966	A	T	0	-0.257167	0.0539923	9.53533e-07	22.6865	0.0308957	0.1199	0.0928	0.1963	0.0329
Risk factor	Blood pressure	Systolic blood pressure	SBP_Evangelou_2018	seq.5256.86	PDE5A	rs2389874	4	120554991	A	G	0	0.175833	0.0194654	8.34343e-20	81.597	0.37689	-0.1713	0.0312	3.978e-08	0.3727
Risk factor	Blood pressure	Systolic blood pressure	SBP_Evangelou_2018	seq.5256.86	PDE5A	rs56905341	4	120576818	C	T	0	-0.17905	0.0238063	2.71548e-14	56.5672	0.200586	0.1475	0.0418	0.0004223	0.1763
Risk factor	Blood pressure	Systolic blood pressure	SBP_Evangelou_2018	seq.5256.86	PDE5A	rs72924312	4	120584019	A	G	0	0.138218	0.0310716	4.3262e-06	19.788	0.102135	-0.2623	0.0578	5.713e-06	0.0762
Risk factor	Blood pressure	Systolic blood pressure	SBP_Evangelou_2018	seq.5312.49	APOE	rs10119	19	45406673	A	G	0	-0.170973	0.0200602	7.77392e-18	72.6415	0.317082	0.0288	0.0343	0.4006	0.2883
Risk factor	Blood pressure	Systolic blood pressure	SBP_Evangelou_2018	seq.5312.49	APOE	rs10401176	19	45253491	T	C	0	-0.158916	0.0281472	8.21644e-09	31.8761	0.12311	-0.2227	0.0486	4.51e-06	0.1247
Risk factor	Blood pressure	Systolic blood pressure	SBP_Evangelou_2018	seq.5312.49	APOE	rs1081106	19	45413366	C	T	0	0.216222	0.0342001	1.28881e-10	39.971	0.0842782	-0.0642	0.0584	0.2716	0.0933
Risk factor	Blood pressure	Systolic blood pressure	SBP_Evangelou_2018	seq.5312.49	APOE	rs11668861	19	45380970	T	G	0	0.16298	0.0184843	5.86722e-19	77.7432	0.475529	0.0901	0.0307	0.003317	0.4597
Risk factor	Blood pressure	Systolic blood pressure	SBP_Evangelou_2018	seq.5312.49	APOE	rs117261169	19	45491032	T	C	0	-0.412428	0.0810899	1.8279e-07	25.868	0.013322	-0.3727	0.1269	0.003325	0.017
Risk factor	Blood pressure	Systolic blood pressure	SBP_Evangelou_2018	seq.5312.49	APOE	rs12463239	19	45360754	A	G	0	0.141969	0.0265007	4.22656e-08	28.6994	0.144274	0.0816	0.0448	0.06849	0.1471
Risk factor	Blood pressure	Systolic blood pressure	SBP_Evangelou_2018	seq.5312.49	APOE	rs12721109	19	45447221	A	G	0	-0.592903	0.0610464	1.33575e-22	94.3294	0.023715	-0.4027	0.1056	0.000137	0.0249
Risk factor	Blood pressure	Systolic blood pressure	SBP_Evangelou_2018	seq.5312.49	APOE	rs283810	19	45388241	G	T	0	-0.258066	0.0437604	1.84805e-09	34.7776	0.0477135	-0.0877	0.0631	0.1648	0.0672
Risk factor	Blood pressure	Systolic blood pressure	SBP_Evangelou_2018	seq.5312.49	APOE	rs3810143	19	45349402	C	T	0	0.092695	0.0190512	5.70629e-07	23.6738	0.444444	0.0452	0.031	0.1445	0.427
Risk factor	Blood pressure	Systolic blood pressure	SBP_Evangelou_2018	seq.5312.49	APOE	rs404935	19	45372794	A	G	0	-0.275269	0.0252875	6.75212e-28	118.496	0.156746	-0.1552	0.0416	0.0001884	0.1609
Risk factor	Blood pressure	Systolic blood pressure	SBP_Evangelou_2018	seq.5312.49	APOE	rs62119267	19	45134682	C	A	0	-0.390114	0.063249	3.45997e-10	38.0431	0.0221088	-0.1933	0.1069	0.07048	0.022
Risk factor	Blood pressure	Systolic blood pressure	SBP_Evangelou_2018	seq.5312.49	APOE	rs71352239	19	45429543	T	C	0	0.310944	0.0203028	3.02041e-53	234.559	0.304989	0.026	0.0362	0.4732	0.3225
Risk factor	Blood pressure	Systolic blood pressure	SBP_Evangelou_2018	seq.5312.49	APOE	rs73052307	19	45384405	C	T	0	-0.159858	0.0250884	9.34177e-11	40.5997	0.168084	-0.0957	0.0455	0.03561	0.1466
Risk factor	Blood pressure	Systolic blood pressure	SBP_Evangelou_2018	seq.5312.49	APOE	rs7412	19	45412079	T	C	1	-0.707151	0.0373558	3.21877e-80	358.351	0.0619803	-0.4339	0.0574	4.043e-14	0.0819
Risk factor	Blood pressure	Systolic blood pressure	SBP_Evangelou_2018	seq.5312.49	APOE	rs78986976	19	45329438	A	G	0	0.218755	0.0394293	1.44452e-08	30.7807	0.0593348	0.1356	0.0702	0.05346	0.0569
Risk factor	Blood pressure	Systolic blood pressure	SBP_Evangelou_2018	seq.5475.10	PRKCB	rs6497686	16	23840784	G	T	0	-0.119834	0.0242803	3.99848e-07	24.3586	0.205916	-0.1522	0.0376	5.123e-05	0.2062
Risk factor	Blood pressure	Systolic blood pressure	SBP_Evangelou_2018	seq.5475.10	PRKCB	rs7200798	16	23853860	G	A	0	-0.11257	0.019644	5.00666e-09	32.8387	0.409091	-0.1101	0.0301	0.0002491	0.4628
[truncated: 3,273,823 more chars]
